# Maintenance of Heterochromatin links Chromatin Modifiers and Neurodevelopment in Autism Spectrum Disorder

**DOI:** 10.1101/2023.10.10.23296804

**Authors:** Michael R. Garvin, David Kainer

## Abstract

Autism spectrum disorder (ASD) is a highly heritable and highly heterogeneous neuropsychiatric condition whose cause is still unknown because there are no recurrent genes found among diagnosed individuals. One of the most common functional properties of the many reported risk-genes for autism is “chromatin modification” but it is not known how this biological process relates to neurodevelopment and autism. We recently reported frequent, recurrent genomic structural variants (SVs) in two cohorts of individuals with autism that were identified using non-Mendelian inheritance (NMI) patterns in family trios. The genes harboring the SVs participate in neurodevelopment, glutamate signaling, and chromatin modification, confirming previous reports and providing greater detail for these processes in ASD. The majority of these ASD-associated SVs (ASD-SV) were found in non-coding regions of the genome and were enriched for expression quantitative trait loci (eQTL) suggesting that gene dysregulation results from these genomic disruptions rather than alteration of proteins. Here, we intersect the ASD-SV from our earlier work with different gene regulatory and epigenetic multiomic layers to understand how they may function to produce autism. Our results indicate that the core of ASD resides in the dysregulation of a process called RNA-induced Initiation of Transcriptional gene Silencing (RITS) that is meant to maintain heterochromatin and produces SVs in the genes within these chromosomal regions, resulting in alterations in brain development. This finally links reported ASD-risk genes involved in chromatin remodeling with neurodevelopment. In addition, it may explain the role of *de novo* mutations in ASD and provide a framework for more accurate diagnostics and endophenotypes.

## Supplemental Tables for "Maintenance of Heterochromatin links Chromatin Modifiers and Neurodevelopment in Autism Spectrum Disorder"

### Sheet: Contents
	Table		Contents
	S1		2468 ASD specific SV-tagging SNPs from Kainer et al. 2023
	S2a		1041 SNPs > 0.15 in both groups and their annotations
	S2b		788 of the 1041 SNPs assigned to a genomic feature
	S3		Test results for enrichment of ASD-SVs in heterochromatin
	S4		Test results for enrichment of ASD-SVs in RepeatMask
	S5		Test results for enrichment of ASD-SVs among different categories within RepeatMask
	S6		Test results for enrichment of ASD-SVs in eQTLs from GTEx, ORegAnno, and CpG databases
	S7		Test results for enrichment of ASD-SVs in GTEx by tissue
	S8		Test results for enrichment of ASD-SVs in ReMap
	S9		Gene Ontology of genes found in dense heterochromatin compared to eurchromatin
	S10		Gene Ontology enrichment for ASD-SVs that overlap SATB1, SUSF9, and NUP98-HOXA9
	S11		ASD-SVs in chromatin modifying complexes from Kainer et la. 2023
	S12		Upset plot for SVs in retinal ganglion associated genes identified in Gene Ontology
	S13		Upset plot for SVs in olfactory development associated genes identified in Gene Ontology
	S14		Upset plot for SVs in glutamate signaling genes identified in Gene Ontology

### Sheet: S1
Table S1. 2468 ASD specific SV-tagging SNPs from Kainer et al. 2023. Numbers show frequency in cohort
	SNP		Miami		AGPC
	rs1389704		0.29		0.22
	rs6536751		0.16		0.17
	rs17044898		0.15		0.17
	rs1034076		0.17		0.2
	rs4675965		0.22		0.2
	rs7787574		0.41		0.56
	rs10243009		0.32		0.32
	rs1537732		0.31		0.34
	rs1368655		0.31		0.26
	rs2279796		0.21		0.15
	rs4148743		0.26		0.5
	rs502570		0.15		0.18
	rs4148389		0.28		0.24
	rs843339		0.32		0.26
	rs11716316		0.18		0.17
	rs7406197		0.37		0.22
	rs2023761		0.16		0.15
	rs12647596		0.21		0.31
	rs7788618		0.26		0.18
	rs6845600		0.31		0.31
	rs9807064		0.18		0.21
	rs12718990		0.17		0.49
	rs7807759		0.2		0.17
	rs11654423		0.16		0.17
	rs7255960		0.16		0.52
	rs11078296		0.25		0.27
	rs10491522		0.19		0.25
	rs7797117		0.33		0.57
	rs4721778		0.22		0.3
	rs7811258		0.34		0.31
	rs1861208		0.26		0.35
	rs165801		0.24		0.15
	rs2287061		0.15		0.2
	rs2901789		0.31		0.32
	rs2217861		0.15		0.52
	rs6545205		0.29		0.32
	rs4971739		0.22		0.28
	rs1155425		0.15		0.17
	rs9925256		0.18		0.17
	rs1493895		0.37		0.35
	rs2909433		0.16		0.16
	rs263883		0.19		0.19
	rs2901801		0.23		0.22
	rs1363874		0.18		0.2
	rs237677		0.21		0.2
	rs161426		0.27		0.2
	rs10246819		0.24		0.2
	rs7497457		0.28		0.41
	rs11050181		0.23		0.43
	rs10954490		0.28		0.23
	rs10051288		0.2		0.18
	rs8111184		0.18		0.32
	rs35209910		0.33		0.26
	rs2848845		0.29		0.34
	rs757634		0.3		0.29
	rs6741589		0.17		0.19
	rs13251770		0.22		0.26
	rs700646		0.18		0.25
	rs12712421		0.37		0.3
	rs2567446		0.28		0.41
	rs12369175		0.24		0.24
	rs35731258		0.19		0.25
	rs12966646		0.16		0.16
	rs11748811		0.27		0.23
	rs10002222		0.24		0.26
	rs1050567		0.21		0.24
	rs2176696		0.25		0.43
	rs323781		0.22		0.23
	rs1230154		0.22		0.33
	rs12547271		0.23		0.59
	rs4468831		0.24		0.19
	rs4674529		0.22		0.27
	rs11040803		0.25		0.3
	rs2017235		0.19		0.17
	rs13253583		0.17		0.16
	rs11048476		0.23		0.21
	rs11735138		0.19		0.24
	rs6581987		0.21		0.2
	rs1798099		0.17		0.26
	rs6486532		0.2		0.17
	rs1532865		0.33		0.34
	rs814376		0.32		0.47
	rs4834519		0.18		0.2
	rs2707839		0.3		0.24
	rs13276142		0.2		0.23
	rs2257185		0.29		0.31
	rs11079750		0.2		0.35
	rs1867411		0.61		0.86
	rs6795313		0.31		0.27
	rs4634530		0.19		0.26
	rs7801659		0.19		0.23
	rs10228086		0.37		0.21
	rs1529096		0.31		0.35
	rs17065006		0.22		0.2
	rs7970739		0.18		0.16
	rs7626305		0.2		0.27
	rs1256997		0.31		0.35
	rs7793367		0.3		0.61
	rs9838674		0.26		0.25
	rs17029215		0.15		0.16
	rs10858939		0.27		0.5
	rs1968730		0.24		0.3
	rs1144578		0.24		0.28
	rs1680488		0.2		0.17
	rs1482436		0.23		0.23
	rs11116247		0.33		0.19
	rs1823874		0.26		0.33
	rs1873116		0.27		0.2
	rs7174538		0.15		0.15
	rs1583123		0.19		0.23
	rs10068891		0.33		0.19
	rs7247982		0.2		0.22
	rs8062999		0.2		0.25
	rs3915080		0.29		0.22
	rs12095069		0.36		0.35
	rs7545733		0.24		0.26
	rs10264888		0.15		0.26
	rs4091445		0.2		0.32
	rs3775202		0.33		0.31
	rs7557479		0.19		0.28
	rs6419984		0.17		0.25
	rs12617251		0.23		0.3
	rs1156440		0.21		0.23
	rs349300		0.34		0.22
	rs2323305		0.31		0.31
	rs10029613		0.27		0.18
	rs6817266		0.16		0.23
	rs872182		0.22		0.28
	rs12649165		0.18		0.23
	rs12519363		0.19		0.27
	rs425223		0.22		0.15
	rs7644744		0.26		0.2
	rs8065114		0.3		0.29
	rs2197692		0.18		0.18
	rs12656368		0.3		0.53
	rs4700765		0.18		0.24
	rs4365863		0.28		0.5
	rs4869260		0.24		0.35
	rs4104504		0.35		0.49
	rs1589860		0.18		0.19
	rs11945951		0.21		0.18
	rs13430688		0.19		0.47
	rs3103067		0.23		0.24
	rs6831614		0.28		0.31
	rs9843580		0.26		0.49
	rs2214093		0.3		0.3
	rs4605372		0.28		0.34
	rs4475223		0.22		0.24
	rs12653574		0.32		0.37
	rs4923849		0.51		0.56
	rs677595		0.2		0.23
	rs3886594		0.23		0.18
	rs11635853		0.18		0.16
	rs9871240		0.17		0.21
	rs7102702		0.27		0.37
	rs902845		0.21		0.21
	rs719704		0.28		0.22
	rs1492170		0.2		0.23
	rs7305114		0.24		0.48
	rs1355153		0.15		0.37
	rs17056626		0.25		0.18
	rs11782630		0.29		0.21
	rs219605		0.34		0.3
	rs34327383		0.25		0.24
	rs2239760		0.17		0.19
	rs3809827		0.21		0.19
	rs13062518		0.17		0.2
	rs7856222		0.2		0.19
	rs9908955		0.31		0.38
	rs6904345		0.26		0.21
	rs6756107		0.2		0.16
	rs7305798		0.16		0.4
	rs831541		0.31		0.22
	rs1051251		0.31		0.32
	rs3820716		0.32		0.27
	rs6545388		0.15		0.2
	rs6474162		0.19		0.22
	rs274538		0.21		0.28
	rs11630236		0.25		0.38
	rs7177699		0.31		0.33
	rs7650709		0.31		0.32
	rs4843156		0.25		0.15
	rs1007147		0.25		0.24
	rs1932620		0.21		0.2
	rs11131324		0.17		0.17
	rs6822041		0.21		0.16
	rs10027782		0.2		0.16
	rs618355		0.16		0.16
	rs6422708		0.23		0.23
	rs10762606		0.15		0.18
	rs2831847		0.22		0.17
	rs1121078		0.24		0.22
	rs4478172		0.24		0.32
	rs7946262		0.22		0.18
	rs1061968		0.17		0.29
	rs874668		0.36		0.27
	rs6575589		0.28		0.23
	rs17098990		0.3		0.18
	rs756647		0.18		0.33
	rs7237030		0.24		0.16
	rs2096421		0.2		0.54
	rs4881394		0.29		0.3
	rs730865		0.25		0.31
	rs549287		0.33		0.46
	rs4236176		0.16		0.18
	rs11908690		0.26		0.15
	rs4714735		0.22		0.29
	rs17598811		0.28		0.15
	rs6456735		0.15		0.17
	rs6571746		0.33		0.31
	rs3812105		0.19		0.17
	rs9402383		0.23		0.26
	rs7695386		0.17		0.18
	rs2419931		0.18		0.19
	rs3766387		0.15		0.21
	rs4706317		0.17		0.19
	rs12092383		0.32		0.45
	rs11163585		0.24		0.27
	rs7983971		0.28		0.49
	rs943879		0.36		0.27
	rs1855581		0.18		0.17
	rs591426		0.24		0.29
	rs1359652		0.29		0.28
	rs6941766		0.38		0.26
	rs9406114		0.34		0.42
	rs7028384		0.22		0.23
	rs6584899		0.33		0.16
	rs3799330		0.22		0.25
	rs4142493		0.2		0.19
	rs7552451		0.18		0.21
	rs1977255		0.35		0.37
	rs5016964		0.17		0.16
	rs1268066		0.22		0.26
	rs7152211		0.18		0.54
	rs2022896		0.36		0.28
	rs10135644		0.2		0.27
	rs1339171		0.33		0.3
	rs3095426		0.17		0.21
	rs12719823		0.18		0.25
	rs6905201		0.38		0.57
	rs12563435		0.32		0.21
	rs2642627		0.33		0.27
	rs12001680		0.22		0.32
	rs1950031		0.22		0.23
	rs8182245		0.32		0.29
	rs1450275		0.22		0.27
	rs29332		0.22		0.15
	rs2414865		0.18		0.22
	rs4120127		0.15		0.16
	rs442144		0.26		0.31
	rs405858		0.2		0.19
	rs6510271		0.18		0.17
	rs2455829		0.19		0.22
	rs1200826		0.17		0.48
	rs10928318		0.28		0.15
	rs7792162		0.26		0.22
	rs41962		0.19		0.18
	rs993290		0.18		0.17
	rs10267938		0.15		0.16
	rs41914		0.16		0.15
	rs1492254		0.24		0.26
	rs114771		0.18		0.24
	rs12494028		0.16		0.15
	rs10835043		0.26		0.24
	rs968770		0.26		0.23
	rs7958429		0.15		0.2
	rs10906953		0.18		0.21
	rs4405979		0.23		0.18
	rs3824247		0.34		0.42
	rs1545539		0.26		0.22
	rs2287013		0.28		0.43
	rs2249221		0.22		0.24
	rs731059		0.23		0.23
	rs6003620		0.18		0.35
	rs2827308		0.23		0.21
	rs9984212		0.15		0.5
	rs12281485		0.22		0.17
	rs1711410		0.33		0.31
	rs4796972		0.23		0.18
	rs9983190		0.16		0.41
	rs17245368		0.21		0.18
	rs2830230		0.22		0.28
	rs4938101		0.15		0.37
	rs4459331		0.2		0.32
	rs11220823		0.18		0.15
	rs2375031		0.18		0.21
	rs2851642		0.17		0.16
	rs4275647		0.18		0.17
	rs12256105		0.23		0.18
	rs2025776		0.17		0.18
	rs12964804		0.31		0.26
	rs9287350		0.3		0.27
	rs2279815		0.16		0.22
	rs2161095		0.26		0.26
	rs2059404		0.26		0.25
	rs12232842		0.17		0.31
	rs7155580		0.18		0.16
	rs7898352		0.25		0.22
	rs1955633		0.18		0.18
	rs4619915		0.24		0.21
	rs6748579		0.15		0.16
	rs2883392		0.17		0.39
	rs2969490		0.16		0.17
	rs1888288		0.23		0.24
	rs4911093		0.29		0.45
	rs12709667		0.35		0.35
	rs1693675		0.18		0.23
	rs10501394		0.29		0.27
	rs2062354		0.29		0.48
	rs3811829		0.31		0.3
	rs997559		0.21		0.32
	rs752569		0.15		0.16
	rs11197293		0.2		0.21
	rs497552		0.35		0.64
	rs265541		0.2		0.15
	rs2031902		0.21		0.18
	rs7829782		0.24		0.25
	rs4984814		0.31		0.46
	rs1962383		0.2		0.51
	rs2927477		0.22		0.32
	rs7803102		0.16		0.28
	rs8078607		0.26		0.2
	rs2870020		0.34		0.4
	rs11047702		0.2		0.17
	rs6945362		0.23		0.38
	rs10419334		0.17		0.2
	rs4767870		0.24		0.2
	rs1047826		0.37		0.41
	rs6928832		0.2		0.29
	rs546220		0.2		0.24
	rs1952347		0.21		0.3
	rs2413115		0.24		0.33
	rs3784227		0.16		0.52
	rs7160272		0.22		0.41
	rs6681246		0.2		0.22
	rs13339986		0.27		0.22
	rs8637		0.21		0.17
	rs2028976		0.16		0.2
	rs7770868		0.19		0.37
	rs172894		0.3		0.22
	rs35325227		0.29		0.35
	rs1472296		0.21		0.31
	rs11737539		0.31		0.39
	rs3747007		0.2		0.29
	rs1552641		0.27		0.3
	rs3210749		0.2		0.55
	rs1905655		0.23		0.18
	rs6569499		0.27		0.27
	rs4714020		0.19		0.15
	rs2363279		0.2		0.2
	rs7011931		0.34		0.36
	rs2584806		0.17		0.32
	rs8112821		0.22		0.17
	rs312475		0.16		0.29
	rs136817		0.25		0.17
	rs11579279		0.28		0.26
	rs10954668		0.36		0.26
	rs4732424		0.19		0.24
	rs4072628		0.27		0.33
	rs4597099		0.19		0.19
	rs10866054		0.15		0.25
	rs4335437		0.15		0.47
	rs8076383		0.22		0.3
	rs11120900		0.29		0.65
	rs7616406		0.33		0.22
	rs10421863		0.16		0.18
	rs10843822		0.23		0.22
	rs6456469		0.19		0.26
	rs2182997		0.21		0.22
	rs16885931		0.2		0.15
	rs6085588		0.19		0.27
	rs480496		0.25		0.27
	rs11079808		0.34		0.46
	rs4558500		0.26		0.22
	rs6590113		0.3		0.31
	rs8105430		0.22		0.3
	rs352849		0.23		0.35
	rs9546897		0.26		0.22
	rs2987065		0.18		0.29
	rs2794632		0.19		0.22
	rs10756677		0.15		0.16
	rs12119479		0.22		0.23
	rs516348		0.23		0.23
	rs1335987		0.42		0.33
	rs4558175		0.22		0.23
	rs918852		0.19		0.17
	rs159313		0.24		0.33
	rs10856957		0.16		0.17
	rs710764		0.23		0.27
	rs2025577		0.26		0.22
	rs1044282		0.32		0.21
	rs17736823		0.19		0.15
	rs2681411		0.17		0.17
	rs7516666		0.18		0.23
	rs2906128		0.17		0.23
	rs13099560		0.22		0.22
	rs2549012		0.22		0.15
	rs4320220		0.22		0.24
	rs4783262		0.16		0.25
	rs3886489		0.17		0.21
	rs979933		0.28		0.31
	rs12449852		0.19		0.25
	rs9769479		0.27		0.41
	rs10276047		0.21		0.19
	rs7571046		0.25		0.26
	rs12042887		0.25		0.29
	rs4383853		0.2		0.17
	rs7919525		0.34		0.43
	rs17591435		0.17		0.15
	rs4969474		0.2		0.48
	rs2018728		0.29		0.15
	rs12026408		0.15		0.27
	rs9992520		0.16		0.34
	rs4076449		0.32		0.33
	rs886853		0.18		0.17
	rs7584086		0.32		0.47
	rs8045055		0.33		0.4
	rs7205804		0.18		0.21
	rs1915837		0.15		0.29
	rs13108385		0.23		0.22
	rs1544672		0.33		0.36
	rs2111946		0.15		0.24
	rs1558976		0.16		0.21
	rs1869558		0.19		0.19
	rs330422		0.15		0.15
	rs12714190		0.28		0.65
	rs1704922		0.27		0.28
	rs1704924		0.24		0.27
	rs312146		0.19		0.19
	rs7613347		0.15		0.35
	rs2163842		0.28		0.55
	rs11053507		0.32		0.39
	rs7313284		0.3		0.27
	rs3100239		0.16		0.24
	rs2279591		0.23		0.23
	rs3773778		0.32		0.35
	rs6993369		0.22		0.3
	rs1362633		0.21		0.21
	rs3769754		0.2		0.31
	rs3784891		0.18		0.28
	rs152139		0.19		0.2
	rs7541415		0.33		0.17
	rs12780116		0.15		0.31
	rs6736547		0.16		0.17
	rs3795472		0.24		0.38
	rs4677399		0.24		0.22
	rs7946770		0.2		0.19
	rs13235449		0.29		0.29
	rs11771889		0.31		0.27
	rs1383011		0.22		0.22
	rs12670868		0.3		0.18
	rs13028876		0.21		0.22
	rs10245210		0.25		0.36
	rs2913779		0.2		0.21
	rs12482177		0.16		0.2
	rs9364078		0.21		0.23
	rs4643195		0.28		0.3
	rs2502822		0.16		0.46
	rs4729575		0.2		0.18
	rs6925344		0.21		0.22
	rs1494948		0.21		0.43
	rs2242237		0.18		0.21
	rs317712		0.2		0.39
	rs1570567		0.26		0.36
	rs10848896		0.15		0.39
	rs6881304		0.15		0.22
	rs11605924		0.27		0.34
	rs6874087		0.19		0.15
	rs2072707		0.44		0.47
	rs13405677		0.17		0.26
	rs2158098		0.29		0.28
	rs11254363		0.2		0.18
	rs780823		0.19		0.15
	rs7209654		0.24		0.36
	rs2384284		0.34		0.31
	rs2001893		0.17		0.18
	rs556528		0.15		0.16
	rs4698921		0.3		0.39
	rs2431686		0.15		0.21
	rs447905		0.19		0.18
	rs12459860		0.23		0.31
	rs11188149		0.16		0.15
	rs4807967		0.18		0.48
	rs4465006		0.2		0.15
	rs6717452		0.18		0.25
	rs12139429		0.23		0.33
	rs821549		0.16		0.18
	rs1721375		0.17		0.25
	rs2162014		0.37		0.36
	rs9304422		0.24		0.32
	rs921880		0.24		0.31
	rs3748308		0.27		0.36
	rs9574740		0.2		0.21
	rs13445		0.15		0.15
	rs16833613		0.33		0.18
	rs1264327		0.29		0.22
	rs10738891		0.17		0.15
	rs7116535		0.22		0.15
	rs7029417		0.19		0.18
	rs12142127		0.33		0.26
	rs2899709		0.2		0.2
	rs1039896		0.19		0.19
	rs38273		0.22		0.26
	rs7784714		0.28		0.22
	rs17167943		0.2		0.18
	rs9525592		0.16		0.16
	rs2351857		0.15		0.25
	rs7209520		0.18		0.19
	rs7690565		0.22		0.35
	rs2043061		0.15		0.18
	rs2165390		0.2		0.19
	rs7947495		0.22		0.36
	rs535467		0.34		0.19
	rs440091		0.27		0.59
	rs12575803		0.26		0.26
	rs2303758		0.18		0.21
	rs581178		0.18		0.21
	rs11081080		0.25		0.22
	rs624253		0.16		0.15
	rs2235112		0.27		0.29
	rs10088569		0.16		0.15
	rs1930502		0.18		0.22
	rs659444		0.15		0.25
	rs10977581		0.21		0.22
	rs6763882		0.22		0.21
	rs2449276		0.15		0.17
	rs7096530		0.22		0.31
	rs10764328		0.15		0.25
	rs17409651		0.17		0.16
	rs2074801		0.19		0.17
	rs2555149		0.17		0.15
	rs2272238		0.17		0.15
	rs17361886		0.27		0.26
	rs4919402		0.26		0.27
	rs2079989		0.17		0.45
	rs10775225		0.36		0.31
	rs1446481		0.22		0.29
	rs1018081		0.2		0.23
	rs10157611		0.22		0.21
	rs7295569		0.4		0.37
	rs2923142		0.16		0.3
	rs276938		0.23		0.22
	rs9982099		0.27		0.35
	rs17636184		0.17		0.15
	rs1384076		0.29		0.18
	rs28565161		0.22		0.24
	rs3100638		0.21		0.16
	rs2279575		0.35		0.39
	rs7340674		0.15		0.17
	rs2291617		0.3		0.25
	rs11639903		0.15		0.29
	rs17272724		0.24		0.16
	rs12155607		0.16		0.28
	rs25978		0.19		0.16
	rs12070677		0.28		0.26
	rs7329302		0.24		0.36
	rs4808812		0.26		0.36
	rs17170842		0.15		0.16
	rs3810313		0.24		0.28
	rs1759842		0.27		0.2
	rs976453		0.15		0.15
	rs758573		0.19		0.18
	rs1596865		0.2		0.18
	rs7780507		0.31		0.26
	rs11921985		0.21		0.22
	rs4637457		0.21		0.24
	rs17344051		0.38		0.51
	rs1821659		0.28		0.27
	rs4597456		0.16		0.22
	rs12468336		0.22		0.19
	rs2068401		0.16		0.17
	rs815448		0.24		0.27
	rs4699965		0.3		0.65
	rs2146712		0.34		0.36
	rs12880534		0.17		0.17
	rs2492375		0.25		0.41
	rs6478998		0.19		0.55
	rs2347637		0.22		0.21
	rs261374		0.18		0.21
	rs2833839		0.27		0.25
	rs6814812		0.18		0.16
	rs7074007		0.24		0.37
	rs6994291		0.22		0.33
	rs12136806		0.22		0.17
	rs9354228		0.29		0.22
	rs1295294		0.24		0.2
	rs1490127		0.32		0.18
	rs11892279		0.23		0.16
	rs4128796		0.35		0.45
	rs689042		0.24		0.26
	rs7142489		0.22		0.23
	rs10259635		0.16		0.15
	rs2537466		0.21		0.27
	rs4501266		0.18		0.26
	rs6837943		0.29		0.23
	rs1444257		0.17		0.17
	rs11909342		0.2		0.35
	rs3766625		0.25		0.15
	rs10519226		0.28		0.23
	rs7589717		0.26		0.28
	rs2189512		0.16		0.23
	rs4554406		0.22		0.16
	rs17200833		0.3		0.26
	rs2166402		0.34		0.27
	rs12631353		0.18		0.16
	rs13206042		0.37		0.24
	rs2121565		0.17		0.2
	rs12922098		0.3		0.24
	rs10022610		0.16		0.18
	rs10985030		0.28		0.31
	rs1516820		0.26		0.43
	rs11084374		0.17		0.52
	rs7103665		0.32		0.25
	rs604185		0.19		0.26
	rs12090769		0.17		0.18
	rs11099862		0.2		0.25
	rs9861551		0.19		0.31
	rs12962805		0.23		0.32
	rs11204947		0.3		0.33
	rs4664585		0.31		0.24
	rs488357		0.21		0.21
	rs202700		0.19		0.18
	rs4775234		0.18		0.32
	rs12090153		0.17		0.19
	rs1733511		0.26		0.3
	rs7039798		0.25		0.3
	rs485705		0.24		0.21
	rs4708633		0.26		0.33
	rs3860912		0.43		0.37
	rs2447032		0.21		0.35
	rs4750416		0.2		0.21
	rs13088684		0.17		0.25
	rs7313202		0.25		0.24
	rs518634		0.18		0.16
	rs7981590		0.25		0.15
	rs10820810		0.21		0.18
	rs4529007		0.35		0.29
	rs12650820		0.27		0.24
	rs13134589		0.15		0.2
	rs4518198		0.2		0.17
	rs7605378		0.21		0.16
	rs529623		0.25		0.24
	rs2085462		0.33		0.71
	rs2137429		0.25		0.34
	rs17000739		0.29		0.18
	rs550270		0.15		0.28
	rs279858		0.19		0.22
	rs9996854		0.17		0.21
	rs209343		0.17		0.18
	rs1551418		0.25		0.36
	rs3098614		0.23		0.26
	rs1469594		0.31		0.17
	rs6855872		0.27		0.28
	rs3748283		0.19		0.27
	rs4764744		0.2		0.19
	rs12738361		0.24		0.21
	rs6833277		0.2		0.21
	rs7080055		0.16		0.2
	rs11930883		0.15		0.17
	rs10887690		0.16		0.22
	rs2007680		0.26		0.22
	rs1034014		0.2		0.16
	rs11209181		0.22		0.26
	rs12459960		0.32		0.18
	rs1814766		0.18		0.29
	rs822478		0.23		0.31
	rs17355300		0.33		0.22
	rs12562496		0.19		0.23
	rs2209827		0.28		0.34
	rs9560918		0.16		0.33
	rs7983117		0.22		0.31
	rs9516137		0.23		0.25
	rs4630398		0.3		0.24
	rs9523736		0.15		0.18
	rs7491547		0.18		0.16
	rs1408208		0.19		0.25
	rs928189		0.19		0.2
	rs543019		0.2		0.17
	rs7160501		0.25		0.24
	rs11014611		0.16		0.25
	rs11818706		0.15		0.25
	rs12471496		0.28		0.32
	rs1590154		0.28		0.39
	rs4547037		0.35		0.48
	rs363517		0.36		0.38
	rs2051449		0.24		0.45
	rs2485521		0.2		0.17
	rs774381		0.24		0.33
	rs13071643		0.38		0.36
	rs10886445		0.28		0.25
	rs1846476		0.21		0.22
	rs345208		0.18		0.29
	rs2108849		0.17		0.36
	rs7192984		0.3		0.33
	rs34759275		0.33		0.2
	rs7818291		0.17		0.18
	rs4691057		0.3		0.4
	rs7289879		0.3		0.34
	rs1506972		0.2		0.17
	rs7935848		0.31		0.16
	rs4076437		0.26		0.16
	rs7188886		0.25		0.18
	rs13136539		0.19		0.24
	rs2647586		0.17		0.16
	rs7742542		0.2		0.27
	rs9261639		0.22		0.26
	rs2517521		0.22		0.19
	rs2596530		0.23		0.38
	rs2596466		0.2		0.19
	rs2898716		0.31		0.37
	rs708127		0.15		0.27
	rs2389992		0.17		0.24
	rs2080504		0.2		0.23
	rs7784001		0.37		0.35
	rs6965038		0.35		0.35
	rs1829517		0.24		0.35
	rs7178111		0.35		0.18
	rs9914195		0.36		0.55
	rs5745709		0.28		0.27
	rs247325		0.15		0.23
	rs3740600		0.24		0.25
	rs2301225		0.2		0.17
	rs2442752		0.16		0.42
	rs6059781		0.15		0.3
	rs4651288		0.22		0.28
	rs914979		0.29		0.2
	rs170485		0.33		0.17
	rs192705		0.15		0.17
	rs10404960		0.27		0.56
	rs12151144		0.24		0.25
	rs2296431		0.15		0.16
	rs10261051		0.31		0.29
	rs930759		0.31		0.16
	rs2236141		0.16		0.21
	rs12192360		0.25		0.22
	rs9968459		0.16		0.17
	rs6854359		0.36		0.34
	rs12134624		0.25		0.24
	rs3764868		0.15		0.16
	rs2780974		0.32		0.38
	rs856055		0.24		0.34
	rs10400673		0.19		0.23
	rs2251687		0.34		0.19
	rs4383556		0.41		0.37
	rs16860235		0.21		0.24
	rs8015375		0.18		0.15
	rs4820285		0.22		0.23
	rs10278451		0.2		0.25
	rs708567		0.16		0.29
	rs887972		0.25		0.21
	rs1024946		0.15		0.18
	rs2227481		0.21		0.21
	rs2074261		0.22		0.23
	rs1443183		0.2		0.15
	rs28570969		0.18		0.2
	rs7254487		0.38		0.34
	rs7162423		0.31		0.41
	rs13271644		0.22		0.33
	rs2787397		0.24		0.2
	rs13434258		0.27		0.38
	rs6487926		0.31		0.31
	rs10843803		0.19		0.15
	rs2317644		0.28		0.32
	rs2595243		0.33		0.66
	rs4808776		0.17		0.18
	rs10244600		0.35		0.46
	rs2052283		0.16		0.25
	rs1125721		0.26		0.39
	rs16860497		0.23		0.19
	rs1978079		0.37		0.31
	rs3087438		0.36		0.24
	rs1984867		0.18		0.18
	rs11658221		0.2		0.24
	rs30118		0.3		0.32
	rs1740695		0.33		0.32
	rs7140970		0.2		0.32
	rs3818176		0.23		0.2
	rs9818111		0.18		0.19
	rs640139		0.3		0.31
	rs10974938		0.27		0.23
	rs1613643		0.22		0.28
	rs1920609		0.17		0.16
	rs12139386		0.39		0.22
	rs13324876		0.21		0.21
	rs893891		0.15		0.18
	rs987303		0.23		0.17
	rs7279771		0.21		0.36
	rs1501569		0.21		0.23
	rs1008842		0.18		0.42
	rs7574878		0.24		0.32
	rs2257130		0.29		0.28
	rs13277242		0.28		0.24
	rs710658		0.27		0.23
	rs214582		0.22		0.2
	rs197160		0.25		0.26
	rs3763651		0.2		0.15
	rs12708703		0.18		0.17
	rs29954		0.19		0.27
	rs11014115		0.29		0.45
	rs3197232		0.27		0.22
	rs724915		0.17		0.18
	rs2288750		0.36		0.17
	rs7769800		0.15		0.27
	rs811115		0.31		0.34
	rs4656203		0.36		0.28
	rs2325566		0.33		0.43
	rs6425258		0.18		0.34
	rs2998139		0.28		0.18
	rs11047901		0.3		0.3
	rs669949		0.24		0.37
	rs1887739		0.18		0.39
	rs2392591		0.15		0.39
	rs7214288		0.36		0.58
	rs12828172		0.29		0.34
	rs7150285		0.18		0.16
	rs7359730		0.32		0.24
	rs1414736		0.21		0.18
	rs2274934		0.22		0.21
	rs2017277		0.33		0.43
	rs7667562		0.17		0.2
	rs619562		0.17		0.2
	rs10939683		0.36		0.43
	rs7634624		0.3		0.21
	rs2219783		0.33		0.34
	rs341926		0.23		0.35
	rs3843752		0.31		0.55
	rs9307811		0.33		0.58
	rs12650765		0.15		0.24
	rs3012169		0.18		0.15
	rs9317737		0.21		0.18
	rs11002470		0.35		0.15
	rs4943731		0.28		0.37
	rs3856834		0.37		0.49
	rs1374690		0.25		0.38
	rs1554115		0.36		0.66
	rs1381342		0.2		0.57
	rs1837781		0.23		0.35
	rs12648730		0.27		0.39
	rs4953208		0.16		0.16
	rs12768819		0.16		0.18
	rs4897743		0.19		0.28
	rs716399		0.17		0.19
	rs1606082		0.25		0.22
	rs1529006		0.27		0.41
	rs1495058		0.15		0.19
	rs1923240		0.19		0.17
	rs1352574		0.25		0.29
	rs4529127		0.2		0.2
	rs2635302		0.16		0.16
	rs6067967		0.2		0.16
	rs11177971		0.2		0.27
	rs10837703		0.21		0.33
	rs17833464		0.15		0.2
	rs883924		0.21		0.21
	rs6063820		0.15		0.28
	rs4818992		0.38		0.24
	rs12882153		0.25		0.16
	rs2829451		0.16		0.18
	rs9661920		0.15		0.31
	rs6014765		0.31		0.27
	rs10800962		0.29		0.31
	rs7602687		0.17		0.19
	rs10928943		0.23		0.46
	rs266180		0.22		0.22
	rs2187545		0.24		0.25
	rs295910		0.18		0.57
	rs6548800		0.18		0.24
	rs4615045		0.16		0.21
	rs1874455		0.17		0.22
	rs340671		0.16		0.18
	rs10517706		0.22		0.24
	rs10073989		0.27		0.23
	rs12519026		0.18		0.2
	rs12910407		0.22		0.3
	rs11632862		0.27		0.37
	rs2800846		0.24		0.44
	rs2332572		0.24		0.22
	rs1280678		0.26		0.25
	rs731938		0.21		0.27
	rs10878629		0.21		0.42
	rs6447908		0.35		0.37
	rs11938322		0.31		0.16
	rs17558901		0.2		0.2
	rs10026106		0.39		0.31
	rs985270		0.15		0.19
	rs4240256		0.16		0.24
	rs1337542		0.21		0.19
	rs2043238		0.2		0.27
	rs11943040		0.35		0.46
	rs9646268		0.26		0.49
	rs2875366		0.25		0.15
	rs4984705		0.18		0.24
	rs6605313		0.3		0.16
	rs2169989		0.32		0.24
	rs10771218		0.2		0.2
	rs16912030		0.17		0.24
	rs2261565		0.21		0.21
	rs2504921		0.27		0.31
	rs10980653		0.28		0.27
	rs9818873		0.29		0.42
	rs8003822		0.32		0.34
	rs1957862		0.34		0.31
	rs10762726		0.17		0.28
	rs6712429		0.16		0.2
	rs638051		0.26		0.16
	rs1288493		0.23		0.18
	rs3750764		0.15		0.19
	rs1926005		0.26		0.31
	rs11897862		0.16		0.22
	rs12486767		0.15		0.19
	rs12713881		0.31		0.23
	rs6772113		0.22		0.2
	rs2071590		0.21		0.21
	rs7746665		0.23		0.28
	rs11083725		0.46		0.51
	rs1800973		0.22		0.19
	rs11782092		0.21		0.3
	rs3114438		0.23		0.28
	rs2423954		0.17		0.15
	rs2302442		0.21		0.29
	rs991259		0.15		0.23
	rs2038769		0.32		0.3
	rs3767793		0.16		0.33
	rs2053964		0.24		0.3
	rs12727507		0.18		0.18
	rs2058618		0.26		0.19
	rs4775994		0.18		0.19
	rs482748		0.16		0.16
	rs2034269		0.24		0.28
	rs9653191		0.21		0.24
	rs566102		0.27		0.27
	rs17334388		0.18		0.18
	rs2912063		0.2		0.18
	rs2936517		0.18		0.28
	rs469942		0.31		0.57
	rs469844		0.21		0.22
	rs7155342		0.37		0.33
	rs1952219		0.24		0.32
	rs10483568		0.16		0.17
	rs11707159		0.18		0.29
	rs784289		0.19		0.22
	rs10774844		0.27		0.15
	rs7181542		0.31		0.51
	rs702847		0.18		0.24
	rs6942739		0.29		0.3
	rs758297		0.18		0.18
	rs13013988		0.21		0.24
	rs3976523		0.29		0.51
	rs3754870		0.22		0.17
	rs2053014		0.2		0.23
	rs9333445		0.25		0.29
	rs12433610		0.26		0.24
	rs13382495		0.15		0.2
	rs673323		0.33		0.34
	rs1540187		0.2		0.22
	rs6757208		0.27		0.21
	rs4706393		0.2		0.21
	rs2823785		0.24		0.22
	rs7410764		0.17		0.19
	rs8103466		0.29		0.25
	rs1436426		0.35		0.22
	rs10112908		0.22		0.27
	rs1800373		0.17		0.33
	rs924169		0.19		0.21
	rs4648829		0.35		0.38
	rs9385601		0.33		0.44
	rs3744139		0.17		0.17
	rs222908		0.16		0.5
	rs499952		0.28		0.35
	rs4907340		0.17		0.18
	rs2246717		0.15		0.16
	rs7670157		0.22		0.39
	rs12188871		0.29		0.33
	rs3761648		0.15		0.18
	rs1930449		0.22		0.19
	rs10504524		0.18		0.22
	rs9912487		0.17		0.23
	rs11175757		0.3		0.26
	rs1370942		0.18		0.18
	rs9322288		0.15		0.21
	rs5763645		0.21		0.53
	rs2189802		0.31		0.4
	rs3768141		0.17		0.22
	rs2530701		0.33		0.28
	rs3822163		0.15		0.18
	rs7103126		0.15		0.27
	rs820341		0.2		0.17
	rs1856281		0.35		0.34
	rs1856280		0.28		0.28
	rs1556809		0.16		0.17
	rs9890030		0.2		0.2
	rs2285201		0.23		0.26
	rs883223		0.18		0.27
	rs4777484		0.18		0.45
	rs2235123		0.16		0.15
	rs2554040		0.15		0.16
	rs1588896		0.21		0.18
	rs11720995		0.18		0.17
	rs11171951		0.15		0.28
	rs740561		0.32		0.36
	rs7982539		0.34		0.37
	rs322461		0.61		0.56
	rs967392		0.32		0.33
	rs2826833		0.3		0.5
	rs13424612		0.19		0.16
	rs7250233		0.18		0.36
	rs10167358		0.22		0.41
	rs13082251		0.21		0.16
	rs1194265		0.33		0.32
	rs6800866		0.15		0.19
	rs2656804		0.21		0.18
	rs2952991		0.24		0.36
	rs8049728		0.18		0.3
	rs13329844		0.21		0.17
	rs228835		0.2		0.15
	rs296956		0.33		0.15
	rs1387910		0.39		0.43
	rs1923726		0.15		0.19
	rs1337871		0.18		0.15
	rs852286		0.19		0.19
	rs1362956		0.22		0.22
	rs2868047		0.15		0.3
	rs377459		0.23		0.2
	rs3849045		0.26		0.31
	rs3766077		0.15		0.15
	rs10069201		0.23		0.17
	rs9995474		0.19		0.31
	rs3760227		0.15		0.16
	rs17669601		0.24		0.32
	rs9953289		0.28		0.3
	rs9675709		0.29		0.15
	rs7816205		0.24		0.17
	rs2289123		0.17		0.22
	rs3862356		0.18		0.2
	rs1333939		0.22		0.61
	rs13082444		0.15		0.49
	rs323928		0.17		0.19
	rs11879501		0.16		0.49
	rs1402397		0.23		0.27
	rs4733269		0.36		0.34
	rs2111067		0.22		0.18
	rs7161543		0.28		0.29
	rs6574453		0.15		0.15
	rs11222906		0.18		0.15
	rs4915019		0.26		0.26
	rs1641769		0.15		0.26
	rs12746009		0.24		0.24
	rs10901356		0.24		0.25
	rs9479810		0.29		0.32
	rs1561139		0.23		0.42
	rs4654013		0.26		0.22
	rs1839147		0.35		0.35
	rs2181418		0.16		0.2
	rs2268307		0.21		0.27
	rs2088335		0.2		0.36
	rs11223106		0.33		0.27
	rs2917570		0.16		0.21
	rs9296584		0.15		0.16
	rs1983227		0.17		0.26
	rs12317925		0.2		0.18
	rs11868916		0.17		0.19
	rs6464573		0.21		0.5
	rs1419634		0.15		0.37
	rs1362064		0.19		0.23
	rs11227874		0.27		0.28
	rs13016512		0.27		0.32
	rs12705189		0.17		0.25
	rs7980062		0.31		0.42
	rs2887451		0.18		0.2
	rs709998		0.2		0.25
	rs16874737		0.15		0.15
	rs10935840		0.19		0.21
	rs500366		0.22		0.28
	rs4568424		0.25		0.24
	rs2048697		0.26		0.23
	rs1798619		0.21		0.23
	rs6056809		0.3		0.34
	rs2236397		0.19		0.23
	rs2242613		0.23		0.28
	rs4771142		0.24		0.23
	rs256341		0.4		0.29
	rs13162945		0.28		0.25
	rs5764571		0.18		0.16
	rs537916		0.28		0.27
	rs2316539		0.37		0.56
	rs3741194		0.25		0.16
	rs540124		0.23		0.16
	rs12778882		0.16		0.15
	rs10008926		0.15		0.18
	rs9529066		0.32		0.39
	rs9317610		0.27		0.39
	rs4884677		0.23		0.3
	rs2879086		0.15		0.35
	rs17282763		0.28		0.3
	rs9689269		0.18		0.2
	rs6684705		0.25		0.25
	rs1860223		0.16		0.18
	rs12580173		0.18		0.17
	rs1352426		0.29		0.15
	rs7547294		0.22		0.24
	rs2544725		0.17		0.4
	rs260860		0.2		0.19
	rs12468952		0.2		0.33
	rs1152467		0.17		0.15
	rs3821794		0.18		0.21
	rs1150722		0.37		0.25
	rs1060814		0.15		0.15
	rs265425		0.28		0.33
	rs17081271		0.2		0.35
	rs596223		0.2		0.29
	rs1781696		0.19		0.22
	rs9473524		0.22		0.17
	rs5766189		0.26		0.21
	rs1334959		0.19		0.31
	rs4238177		0.23		0.15
	rs1058747		0.31		0.19
	rs3750562		0.21		0.16
	rs2241139		0.19		0.15
	rs7237529		0.23		0.16
	rs11659686		0.29		0.44
	rs13150531		0.22		0.31
	rs7659929		0.17		0.18
	rs1146674		0.25		0.22
	rs12984273		0.22		0.4
	rs1266909		0.2		0.22
	rs6696560		0.29		0.26
	rs10844370		0.21		0.15
	rs5750547		0.17		0.23
	rs3891453		0.18		0.19
	rs2244621		0.17		0.32
	rs3819579		0.15		0.2
	rs3923153		0.17		0.29
	rs4682054		0.22		0.17
	rs1454903		0.17		0.2
	rs11136336		0.35		0.16
	rs7602597		0.32		0.28
	rs2167		0.3		0.35
	rs6915418		0.25		0.18
	rs11695642		0.24		0.56
	rs11121846		0.21		0.37
	rs35607207		0.24		0.28
	rs12488776		0.16		0.19
	rs2358870		0.25		0.28
	rs4679323		0.23		0.22
	rs7788831		0.23		0.31
	rs6694490		0.38		0.4
	rs4558496		0.24		0.28
	rs9321534		0.25		0.24
	rs489056		0.17		0.29
	rs2254149		0.16		0.27
	rs888788		0.34		0.26
	rs3136794		0.35		0.28
	rs3730475		0.18		0.15
	rs6689420		0.2		0.54
	rs2713831		0.22		0.19
	rs2713829		0.15		0.17
	rs2038067		0.44		0.41
	rs12631028		0.22		0.24
	rs759196		0.28		0.31
	rs7221274		0.2		0.22
	rs6065078		0.15		0.31
	rs895192		0.17		0.2
	rs4714652		0.24		0.18
	rs8080		0.15		0.16
	rs7123564		0.2		0.15
	rs586607		0.28		0.17
	rs2455107		0.16		0.16
	rs7970931		0.16		0.51
	rs1057738		0.24		0.36
	rs2538034		0.19		0.55
	rs17115183		0.21		0.29
	rs7895839		0.18		0.27
	rs11969972		0.25		0.27
	rs2839378		0.27		0.36
	rs11723911		0.21		0.18
	rs1524565		0.24		0.28
	rs1582114		0.33		0.21
	rs2855475		0.21		0.2
	rs4934139		0.15		0.18
	rs10490567		0.19		0.19
	rs7516305		0.24		0.18
	rs6482626		0.2		0.32
	rs9472007		0.31		0.29
	rs1473355		0.19		0.23
	rs12549801		0.31		0.57
	rs974404		0.18		0.2
	rs8030802		0.16		0.45
	rs3767742		0.3		0.32
	rs7026388		0.28		0.34
	rs9942952		0.26		0.26
	rs1831033		0.15		0.24
	rs652649		0.16		0.22
	rs10114140		0.3		0.18
	rs1332802		0.24		0.15
	rs2382104		0.18		0.15
	rs12497685		0.25		0.38
	rs722973		0.29		0.32
	rs9949149		0.16		0.25
	rs2164219		0.17		0.16
	rs2425478		0.2		0.26
	rs2207886		0.16		0.24
	rs6753408		0.26		0.15
	rs2168134		0.15		0.28
	rs1426511		0.19		0.16
	rs8004768		0.22		0.34
	rs2058463		0.19		0.48
	rs7319		0.25		0.26
	rs6509233		0.29		0.33
	rs3786623		0.15		0.16
	rs733277		0.18		0.15
	rs203534		0.22		0.19
	rs9479405		0.35		0.56
	rs10143752		0.15		0.23
	rs1529989		0.19		0.2
	rs11721955		0.22		0.24
	rs2333972		0.23		0.28
	rs7500353		0.32		0.23
	rs362429		0.28		0.34
	rs13173462		0.16		0.4
	rs2888166		0.31		0.37
	rs718634		0.16		0.2
	rs10851739		0.22		0.4
	rs17360044		0.15		0.15
	rs889128		0.18		0.25
	rs947270		0.32		0.3
	rs6545836		0.22		0.16
	rs885995		0.3		0.32
	rs6954870		0.18		0.23
	rs2711861		0.29		0.22
	rs11967021		0.19		0.15
	rs17469894		0.25		0.27
	rs708547		0.25		0.21
	rs462432		0.28		0.3
	rs11153291		0.19		0.16
	rs12460105		0.15		0.19
	rs3816553		0.15		0.18
	rs6468703		0.23		0.28
	rs12880584		0.29		0.32
	rs847250		0.3		0.23
	rs847346		0.16		0.17
	rs7697344		0.15		0.21
	rs2137558		0.2		0.15
	rs4618663		0.16		0.24
	rs10505055		0.24		0.24
	rs2430754		0.19		0.16
	rs11986423		0.17		0.22
	rs940302		0.24		0.23
	rs4930304		0.26		0.49
	rs9687246		0.17		0.32
	rs1981953		0.19		0.25
	rs4344301		0.21		0.33
	rs8029153		0.39		0.34
	rs7131230		0.26		0.18
	rs961402		0.23		0.33
	rs10517577		0.25		0.35
	rs280179		0.25		0.28
	rs17584		0.19		0.19
	rs6536020		0.18		0.2
	rs6859263		0.19		0.22
	rs1371040		0.24		0.23
	rs916717		0.24		0.28
	rs10489900		0.27		0.2
	rs4368940		0.2		0.21
	rs7429360		0.28		0.29
	rs4586057		0.16		0.17
	rs3738336		0.2		0.25
	rs484379		0.19		0.17
	rs11610303		0.21		0.45
	rs2729363		0.16		0.19
	rs9865045		0.22		0.37
	rs398718		0.27		0.41
	rs10802632		0.35		0.46
	rs2618721		0.21		0.24
	rs9377061		0.28		0.45
	rs2049857		0.26		0.25
	rs1829737		0.33		0.52
	rs9403946		0.24		0.19
	rs892225		0.3		0.17
	rs6496284		0.24		0.35
	rs4886503		0.24		0.24
	rs2607117		0.22		0.23
	rs7671508		0.25		0.37
	rs6714310		0.38		0.31
	rs353116		0.16		0.19
	rs2228576		0.15		0.18
	rs4820507		0.19		0.22
	rs6108519		0.32		0.39
	rs10036253		0.35		0.2
	rs10951278		0.15		0.37
	rs6841198		0.24		0.15
	rs7782367		0.15		0.19
	rs729317		0.16		0.26
	rs8179112		0.2		0.2
	rs764116		0.16		0.24
	rs2706903		0.26		0.2
	rs302123		0.27		0.27
	rs7777731		0.17		0.23
	rs2856236		0.17		0.38
	rs363611		0.3		0.22
	rs4687533		0.19		0.16
	rs7162299		0.28		0.26
	rs4941236		0.22		0.18
	rs720958		0.17		0.28
	rs6444350		0.31		0.34
	rs7699529		0.25		0.39
	rs10159569		0.18		0.16
	rs3017492		0.16		0.26
	rs10867158		0.21		0.18
	rs1513740		0.25		0.23
	rs6849066		0.28		0.2
	rs10223020		0.18		0.2
	rs10218905		0.23		0.17
	rs7710452		0.17		0.18
	rs6508770		0.15		0.32
	rs2712242		0.25		0.28
	rs221308		0.16		0.24
	rs8091629		0.22		0.28
	rs3746751		0.23		0.15
	rs3770705		0.23		0.2
	rs413781		0.26		0.26
	rs2457573		0.31		0.25
	rs2504917		0.26		0.16
	rs3743986		0.25		0.17
	rs10757073		0.24		0.16
	rs4900132		0.33		0.2
	rs138298		0.33		0.3
	rs17097816		0.17		0.15
	rs9995738		0.19		0.52
	rs25895		0.24		0.33
	rs2301988		0.26		0.26
	rs31271		0.2		0.2
	rs435395		0.19		0.21
	rs4307513		0.2		0.17
	rs3179442		0.22		0.16
	rs808225		0.27		0.32
	rs1406540		0.26		0.21
	rs14160		0.26		0.43
	rs8192696		0.19		0.17
	rs6434787		0.24		0.24
	rs4503863		0.15		0.24
	rs12804553		0.27		0.32
	rs12693542		0.26		0.18
	rs7138686		0.18		0.33
	rs2305016		0.15		0.26
	rs7974841		0.16		0.28
	rs7621856		0.25		0.21
	rs890978		0.35		0.24
	rs1469104		0.15		0.18
	rs888783		0.23		0.22
	rs16966007		0.25		0.25
	rs12449773		0.28		0.19
	rs10911352		0.2		0.17
	rs2058556		0.23		0.15
	rs9294278		0.16		0.16
	rs356188		0.16		0.16
	rs1807628		0.19		0.16
	rs291686		0.28		0.5
	rs9677202		0.17		0.22
	rs4689119		0.19		0.17
	rs4917435		0.18		0.16
	rs7549807		0.27		0.22
	rs12367237		0.27		0.3
	rs12939739		0.31		0.42
	rs974176		0.33		0.46
	rs2112014		0.17		0.19
	rs931707		0.2		0.16
	rs2297819		0.17		0.23
	rs957588		0.24		0.27
	rs2298383		0.16		0.18
	rs7600201		0.19		0.2
	rs11663391		0.22		0.25
	rs6848156		0.24		0.22
	rs1579404		0.16		0.2
	rs2010146		0.22		0.2
	rs7691894		0.21		0.17
	rs1048296		0.29		0.34
	rs1967723		0.15		0.7
	rs6955133		0.34		0.17
	rs7549196		0.19		0.24
	rs548411		0.15		0.29
	rs237868		0.18		0.23
	rs3816911		0.27		0.22
	rs10865479		0.32		0.2
	rs13014890		0.19		0.17
	rs4832211		0.33		0.17
	rs13308921		0.4		0.21
	rs11770111		0.16		0.17
	rs2764608		0.18		0.15
	rs39284		0.15		0.17
	rs7723657		0.32		0.15
	rs35369365		0.29		0.23
	rs12541026		0.37		0.32
	rs10102594		0.21		0.17
	rs10950957		0.34		0.18
	rs3769406		0.2		0.19
	rs10118731		0.29		0.18
	rs1408575		0.16		0.16
	rs8018041		0.32		0.18
	rs7795		0.16		0.17
	rs4809649		0.23		0.25
	rs2219078		0.15		0.18
	rs973285		0.25		0.33
	rs4802279		0.25		0.26
	rs10485257		0.22		0.22
	rs10872683		0.15		0.15
	rs12490926		0.24		0.35
	rs1526968		0.18		0.21
	rs6578840		0.19		0.17
	rs1530588		0.19		0.15
	rs3858258		0.21		0.24
	rs12102766		0.26		0.3
	rs13341521		0.2		0.19
	rs17440893		0.29		0.36
	rs12389		0.15		0.43
	rs1884288		0.23		0.34
	rs131889		0.33		0.28
	rs801611		0.17		0.15
	rs12696084		0.26		0.19
	rs17083190		0.41		0.39
	rs9401367		0.22		0.28
	rs8079252		0.2		0.52
	rs2596650		0.28		0.46
	rs1430893		0.31		0.28
	rs4523		0.21		0.47
	rs7617320		0.17		0.19
	rs1050523		0.3		0.21
	rs10068201		0.15		0.18
	rs7896364		0.26		0.23
	rs8023343		0.38		0.46
	rs966227		0.38		0.43
	rs7554362		0.15		0.16
	rs7656244		0.25		0.31
	rs1322052		0.17		0.22
	rs3829558		0.27		0.29
	rs719630		0.16		0.24
	rs925669		0.15		0.22
	rs6818877		0.19		0.21
	rs1713455		0.21		0.23
	rs7071780		0.3		0.31
	rs7606491		0.17		0.2
	rs13018654		0.21		0.2
	rs2715628		0.34		0.36
	rs2953080		0.17		0.19
	rs10109493		0.25		0.26
	rs2851477		0.21		0.22
	rs270021		0.23		0.29
	rs2537855		0.16		0.18
	rs2422177		0.2		0.18
	rs16988116		0.22		0.23
	rs9349706		0.25		0.28
	rs2309428		0.2		0.44
	rs10867783		0.15		0.16
	rs11079480		0.27		0.58
	rs1910384		0.48		0.45
	rs2047550		0.27		0.29
	rs1782469		0.25		0.41
	rs2290038		0.18		0.31
	rs11688829		0.35		0.31
	rs2784041		0.25		0.2
	rs11684785		0.29		0.27
	rs11873435		0.23		0.21
	rs10887432		0.23		0.21
	rs2240167		0.21		0.35
	rs11672715		0.24		0.18
	rs2275024		0.24		0.21
	rs3804186		0.18		0.23
	rs4808138		0.22		0.15
	rs3019901		0.28		0.33
	rs2773358		0.18		0.28
	rs10019959		0.24		0.22
	rs11826839		0.16		0.31
	rs2543519		0.23		0.53
	rs877908		0.3		0.4
	rs4882434		0.27		0.39
	rs1001793		0.19		0.19
	rs3793965		0.27		0.23
	rs8078105		0.27		0.48
	rs3765740		0.27		0.36
	rs3765713		0.18		0.21
	rs2924540		0.22		0.19
	rs2462901		0.28		0.2
	rs6444361		0.16		0.19
	rs6776709		0.17		0.41
	rs7816828		0.17		0.16
	rs9879812		0.27		0.31
	rs9640373		0.17		0.25
	rs10784964		0.33		0.2
	rs13253058		0.23		0.39
	rs9261498		0.16		0.25
	rs3108462		0.23		0.26
	rs6808083		0.17		0.4
	rs7327037		0.32		0.2
	rs4466798		0.21		0.28
	rs10868938		0.26		0.3
	rs2011851		0.15		0.18
	rs7880		0.16		0.19
	rs1980495		0.36		0.24
	rs11024678		0.37		0.26
	rs465880		0.21		0.19
	rs988675		0.19		0.17
	rs6541281		0.27		0.22
	rs2680700		0.25		0.3
	rs2651189		0.24		0.32
	rs1125250		0.24		0.3
	rs6868517		0.2		0.53
	rs7039561		0.18		0.34
	rs922984		0.29		0.2
	rs8098040		0.18		0.27
	rs1295923		0.2		0.18
	rs970917		0.38		0.37
	rs2406652		0.19		0.36
	rs13340529		0.42		0.44
	rs6978918		0.16		0.21
	rs17764272		0.21		0.17
	rs1468190		0.26		0.23
	rs11131729		0.25		0.25
	rs2839516		0.26		0.35
	rs11657497		0.28		0.25
	rs17864692		0.2		0.22
	rs1112310		0.21		0.21
	rs17868325		0.15		0.2
	rs1835829		0.25		0.18
	rs13129549		0.18		0.18
	rs4354874		0.3		0.22
	rs2036910		0.23		0.18
	rs4699837		0.28		0.3
	rs265060		0.27		0.19
	rs11257429		0.21		0.46
	rs1210224		0.25		0.28
	rs3213761		0.2		0.21
	rs7209129		0.17		0.3
	rs1433314		0.2		0.43
	rs8080658		0.19		0.2
	rs3744801		0.17		0.35
	rs6458247		0.32		0.15
	rs624605		0.24		0.19
	rs9934869		0.26		0.27
	rs2234489		0.23		0.17
	rs11000850		0.25		0.25
	rs1840673		0.17		0.19
	rs2399168		0.2		0.2
	rs1386375		0.31		0.16
	rs10998617		0.29		0.28
	rs10762261		0.28		0.18
	rs12243358		0.33		0.32
	rs2060805		0.23		0.24
	rs9998591		0.26		0.19
	rs9591486		0.28		0.34
	rs6032326		0.32		0.31
	rs7254099		0.17		0.16
	rs12087237		0.56		0.54
	rs470358		0.27		0.2
	rs12445245		0.28		0.2
	rs7541650		0.3		0.31
	rs2731858		0.35		0.3
	rs3770502		0.29		0.28
	rs9826786		0.16		0.25
	rs4597652		0.28		0.33
	rs10778920		0.19		0.23
	rs10961640		0.17		0.19
	rs10851925		0.37		0.17
	rs11784020		0.21		0.18
	rs302961		0.15		0.15
	rs13126907		0.27		0.23
	rs6011058		0.34		0.42
	rs9841530		0.26		0.2
	rs9845057		0.26		0.2
	rs6460216		0.27		0.22
	rs17330607		0.31		0.29
	rs2305371		0.23		0.23
	rs2571108		0.33		0.24
	rs9304993		0.31		0.39
	rs2238378		0.34		0.29
	rs2857916		0.24		0.23
	rs12634884		0.25		0.3
	rs7254411		0.16		0.47
	rs4236146		0.16		0.23
	rs958338		0.34		0.27
	rs7637797		0.32		0.18
	rs11874358		0.33		0.33
	rs256735		0.31		0.25
	rs9916966		0.22		0.32
	rs7259428		0.17		0.19
	rs2432052		0.3		0.5
	rs8110282		0.21		0.2
	rs310475		0.26		0.27
	rs4777499		0.18		0.18
	rs13383758		0.15		0.2
	rs28567721		0.19		0.34
	rs619102		0.21		0.21
	rs8109653		0.18		0.23
	rs10206265		0.15		0.45
	rs2189058		0.29		0.35
	rs10266415		0.17		0.27
	rs964206		0.21		0.18
	rs8102770		0.34		0.34
	rs1230305		0.16		0.32
	rs1807868		0.25		0.21
	rs7626999		0.19		0.19
	rs17192059		0.26		0.29
	rs1445981		0.19		0.17
	rs4396083		0.34		0.71
	rs13188943		0.24		0.65
	rs4819061		0.26		0.64
	rs9807181		0.38		0.63
	rs11780763		0.22		0.63
	rs1012066		0.25		0.62
	rs9394827		0.17		0.62
	rs1254282		0.24		0.61
	rs3094710		0.24		0.61
	rs4856657		0.34		0.6
	rs10185485		0.26		0.59
	rs1316535		0.52		0.58
	rs7155109		0.32		0.58
	rs2119753		0.16		0.56
	rs1960049		0.31		0.55
	rs7258495		0.31		0.55
	rs9905728		0.22		0.54
	rs2009802		0.22		0.53
	rs6957234		0.21		0.53
	rs9315483		0.29		0.53
	rs7427808		0.18		0.53
	rs241486		0.25		0.52
	rs9863580		0.25		0.52
	rs34270714		0.26		0.51
	rs1117038		0.17		0.51
	rs4144856		0.15		0.51
	rs8067444		0.44		0.51
	rs6054459		0.31		0.51
	rs6925697		0.37		0.5
	rs2674327		0.26		0.5
	rs9847153		0.38		0.5
	rs946786		0.34		0.5
	rs2126389		0.36		0.49
	rs1544990		0.22		0.49
	rs35069549		0.22		0.49
	rs1544631		0.35		0.48
	rs6885620		0.16		0.48
	rs4524412		0.24		0.48
	rs12091216		0.17		0.47
	rs9517632		0.18		0.47
	rs10185160		0.32		0.47
	rs1985332		0.34		0.47
	rs528265		0.26		0.47
	rs4756052		0.29		0.47
	rs306613		0.3		0.46
	rs2393077		0.21		0.46
	rs7951972		0.23		0.45
	rs249223		0.43		0.45
	rs4405810		0.31		0.45
	rs6728259		0.18		0.45
	rs2205870		0.3		0.44
	rs9815406		0.26		0.44
	rs4892004		0.17		0.44
	rs9481031		0.33		0.44
	rs11697386		0.36		0.44
	rs1567477		0.35		0.44
	rs4529793		0.3		0.44
	rs1836700		0.26		0.44
	rs35563115		0.24		0.43
	rs4066068		0.16		0.43
	rs4558425		0.18		0.43
	rs173577		0.29		0.43
	rs7527966		0.24		0.43
	rs1379444		0.28		0.43
	rs13155399		0.31		0.43
	rs1522139		0.16		0.43
	rs6549671		0.34		0.43
	rs1028400		0.28		0.43
	rs1427339		0.33		0.42
	rs7350915		0.16		0.42
	rs2180116		0.17		0.42
	rs4755534		0.33		0.42
	rs9929889		0.37		0.42
	rs1983765		0.28		0.42
	rs6801576		0.19		0.42
	rs3132643		0.33		0.41
	rs2172100		0.32		0.41
	rs2523151		0.22		0.41
	rs12216476		0.17		0.41
	rs2196516		0.4		0.41
	rs1568460		0.35		0.41
	rs2261567		0.45		0.41
	rs13398047		0.16		0.4
	rs1016839		0.33		0.4
	rs10845740		0.32		0.4
	rs7110392		0.23		0.39
	rs2483032		0.28		0.39
	rs7140005		0.22		0.39
	rs11653510		0.24		0.39
	rs1945158		0.16		0.39
	rs10082474		0.28		0.39
	rs9899663		0.19		0.39
	rs7826937		0.22		0.39
	rs771755		0.37		0.39
	rs10082905		0.29		0.39
	rs1331926		0.22		0.39
	rs6532566		0.15		0.38
	rs10232125		0.31		0.38
	rs3121690		0.24		0.38
	rs920428		0.33		0.38
	rs1565946		0.31		0.38
	rs1074669		0.15		0.38
	rs7696708		0.18		0.38
	rs308131		0.28		0.38
	rs10108783		0.19		0.37
	rs226940		0.23		0.37
	rs987987		0.23		0.37
	rs10048231		0.3		0.37
	rs11931207		0.39		0.37
	rs4424343		0.17		0.37
	rs7794677		0.31		0.37
	rs1499559		0.21		0.37
	rs10903763		0.2		0.37
	rs1850980		0.3		0.37
	rs6973742		0.33		0.37
	rs2445107		0.2		0.36
	rs4553267		0.39		0.36
	rs1833211		0.29		0.36
	rs670491		0.2		0.36
	rs1626051		0.15		0.36
	rs12929671		0.22		0.36
	rs10509974		0.33		0.36
	rs12947365		0.22		0.36
	rs12706662		0.29		0.36
	rs2771054		0.34		0.36
	rs4787249		0.34		0.36
	rs9644228		0.19		0.36
	rs4958645		0.27		0.36
	rs10806681		0.25		0.36
	rs17164120		0.18		0.36
	rs10002424		0.35		0.36
	rs7568887		0.15		0.36
	rs4557161		0.29		0.36
	rs1426842		0.3		0.35
	rs11875901		0.2		0.35
	rs1563994		0.16		0.35
	rs2118550		0.32		0.35
	rs10750128		0.24		0.35
	rs1104950		0.27		0.35
	rs4758725		0.18		0.35
	rs6936030		0.39		0.35
	rs276737		0.32		0.35
	rs2170560		0.28		0.35
	rs1597422		0.28		0.35
	rs9540604		0.23		0.35
	rs1833044		0.3		0.35
	rs7914150		0.24		0.35
	rs12269857		0.3		0.34
	rs1577826		0.28		0.34
	rs10156041		0.28		0.34
	rs1205913		0.15		0.34
	rs6694017		0.32		0.34
	rs9291952		0.2		0.34
	rs10996290		0.27		0.34
	rs1507808		0.23		0.34
	rs1263406		0.15		0.34
	rs4444769		0.15		0.34
	rs1898618		0.33		0.34
	rs11191592		0.29		0.34
	rs7153453		0.27		0.34
	rs204244		0.27		0.34
	rs1104130		0.18		0.34
	rs959363		0.31		0.34
	rs12580193		0.23		0.33
	rs1783689		0.16		0.33
	rs7109863		0.25		0.33
	rs4755151		0.23		0.33
	rs12999003		0.29		0.33
	rs459865		0.22		0.33
	rs3132651		0.36		0.33
	rs4269220		0.35		0.33
	rs12740627		0.29		0.33
	rs2732166		0.24		0.33
	rs1012959		0.24		0.33
	rs17640988		0.27		0.33
	rs4526141		0.24		0.33
	rs2467711		0.27		0.32
	rs245436		0.22		0.32
	rs12024063		0.15		0.32
	rs1621437		0.26		0.32
	rs359360		0.24		0.32
	rs906996		0.23		0.32
	rs3104506		0.15		0.32
	rs10794929		0.22		0.32
	rs2042831		0.27		0.32
	rs4787457		0.19		0.32
	rs12198061		0.22		0.32
	rs4834740		0.32		0.31
	rs4743276		0.23		0.31
	rs850714		0.2		0.31
	rs909074		0.33		0.31
	rs17488134		0.31		0.31
	rs2609145		0.22		0.31
	rs768807		0.36		0.31
	rs423047		0.22		0.31
	rs4868084		0.19		0.31
	rs12525432		0.32		0.31
	rs2686735		0.31		0.31
	rs2643715		0.29		0.31
	rs9454746		0.38		0.31
	rs10476658		0.33		0.31
	rs1993534		0.31		0.31
	rs12640158		0.24		0.31
	rs542671		0.23		0.31
	rs7628034		0.32		0.31
	rs4616606		0.29		0.31
	rs2129445		0.25		0.31
	rs10484665		0.19		0.31
	rs1368785		0.24		0.31
	rs13149939		0.21		0.31
	rs11993898		0.34		0.31
	rs7758947		0.28		0.31
	rs6693617		0.27		0.31
	rs4899833		0.25		0.31
	rs1475765		0.25		0.31
	rs1514978		0.23		0.31
	rs2061737		0.27		0.31
	rs2717776		0.25		0.31
	rs1004664		0.21		0.31
	rs1354808		0.22		0.3
	rs1078791		0.33		0.3
	rs4622583		0.25		0.3
	rs7575533		0.28		0.3
	rs220447		0.24		0.3
	rs4793772		0.23		0.3
	rs10858561		0.15		0.3
	rs9298390		0.15		0.3
	rs4599680		0.35		0.3
	rs1149923		0.31		0.3
	rs4388712		0.3		0.3
	rs6822421		0.24		0.3
	rs13177645		0.33		0.3
	rs6476920		0.23		0.3
	rs11725587		0.22		0.3
	rs13398816		0.21		0.3
	rs6816647		0.19		0.3
	rs549740		0.15		0.3
	rs2124081		0.29		0.3
	rs6956666		0.23		0.3
	rs2666044		0.19		0.3
	rs1375318		0.17		0.3
	rs17364091		0.28		0.29
	rs1189277		0.24		0.29
	rs6466534		0.23		0.29
	rs11921425		0.21		0.29
	rs4286905		0.42		0.29
	rs2352564		0.31		0.29
	rs474746		0.27		0.29
	rs225618		0.21		0.29
	rs10119917		0.15		0.29
	rs1461755		0.15		0.29
	rs7932749		0.26		0.29
	rs4270088		0.21		0.29
	rs637641		0.19		0.29
	rs9300024		0.18		0.29
	rs1518036		0.27		0.29
	rs789316		0.19		0.29
	rs1392333		0.26		0.29
	rs4426887		0.2		0.29
	rs161163		0.15		0.29
	rs2318782		0.34		0.29
	rs12627601		0.23		0.28
	rs11098121		0.22		0.28
	rs6991732		0.27		0.28
	rs6980241		0.26		0.28
	rs10492621		0.24		0.28
	rs6819683		0.22		0.28
	rs8185292		0.35		0.28
	rs2621342		0.34		0.28
	rs1565281		0.27		0.28
	rs6473863		0.27		0.28
	rs1177856		0.26		0.28
	rs17238495		0.21		0.28
	rs1345001		0.23		0.28
	rs6816710		0.22		0.28
	rs6111826		0.29		0.28
	rs2087540		0.19		0.28
	rs6837873		0.18		0.28
	rs4710654		0.17		0.28
	rs7309577		0.29		0.28
	rs2183299		0.3		0.28
	rs1639720		0.19		0.28
	rs7898755		0.34		0.28
	rs12856134		0.27		0.28
	rs17468208		0.25		0.28
	rs17066737		0.31		0.27
	rs2963235		0.23		0.27
	rs1958249		0.28		0.27
	rs11143917		0.17		0.27
	rs7374229		0.31		0.27
	rs7144752		0.28		0.27
	rs350502		0.25		0.27
	rs7767297		0.18		0.27
	rs2731647		0.26		0.27
	rs1950856		0.26		0.27
	rs1352018		0.23		0.27
	rs2344625		0.23		0.27
	rs7669995		0.16		0.27
	rs6772823		0.26		0.27
	rs350996		0.22		0.27
	rs9403279		0.19		0.27
	rs1100302		0.29		0.27
	rs13103789		0.29		0.27
	rs2000398		0.23		0.27
	rs1513155		0.21		0.27
	rs6554032		0.21		0.27
	rs12613563		0.16		0.27
	rs9368938		0.27		0.27
	rs4497857		0.24		0.27
	rs2000183		0.17		0.27
	rs7978153		0.34		0.27
	rs10132608		0.27		0.27
	rs4840129		0.23		0.27
	rs4323201		0.19		0.27
	rs1670562		0.18		0.27
	rs242331		0.26		0.27
	rs13128878		0.24		0.27
	rs723805		0.18		0.27
	rs1071521		0.3		0.27
	rs4754755		0.27		0.27
	rs12644752		0.2		0.27
	rs11611182		0.19		0.27
	rs712623		0.34		0.26
	rs11031904		0.2		0.26
	rs3909324		0.18		0.26
	rs1036300		0.16		0.26
	rs294140		0.35		0.26
	rs11975422		0.26		0.26
	rs10508631		0.22		0.26
	rs9769986		0.16		0.26
	rs1434830		0.23		0.26
	rs11983376		0.23		0.26
	rs6431146		0.23		0.26
	rs7798771		0.15		0.26
	rs7724821		0.22		0.26
	rs198078		0.21		0.26
	rs6907591		0.21		0.26
	rs2407365		0.4		0.26
	rs11997929		0.22		0.26
	rs4885713		0.2		0.26
	rs2141971		0.19		0.26
	rs1472175		0.18		0.26
	rs2349720		0.17		0.26
	rs2182200		0.15		0.26
	rs4602536		0.18		0.26
	rs12612676		0.21		0.26
	rs3929252		0.2		0.26
	rs9873398		0.17		0.26
	rs2521787		0.17		0.26
	rs559135		0.3		0.26
	rs6962806		0.3		0.26
	rs6822014		0.24		0.26
	rs1321499		0.33		0.26
	rs3903590		0.3		0.26
	rs7529557		0.27		0.26
	rs7806147		0.22		0.26
	rs11836408		0.2		0.26
	rs1336891		0.2		0.26
	rs9693133		0.21		0.26
	rs1541835		0.34		0.25
	rs10508987		0.31		0.25
	rs396999		0.24		0.25
	rs9490609		0.18		0.25
	rs503023		0.15		0.25
	rs2200271		0.31		0.25
	rs12344864		0.24		0.25
	rs8001544		0.28		0.25
	rs13383643		0.22		0.25
	rs4619588		0.22		0.25
	rs7578285		0.22		0.25
	rs1586884		0.21		0.25
	rs1914782		0.18		0.25
	rs1486198		0.16		0.25
	rs310944		0.31		0.25
	rs12488417		0.19		0.25
	rs10477246		0.17		0.25
	rs11759298		0.29		0.25
	rs10953524		0.24		0.25
	rs1209171		0.16		0.25
	rs11877139		0.16		0.25
	rs4468578		0.24		0.25
	rs4743412		0.24		0.25
	rs1360501		0.23		0.25
	rs4531508		0.26		0.25
	rs11222410		0.19		0.25
	rs7931713		0.19		0.25
	rs2363131		0.17		0.25
	rs6833434		0.3		0.25
	rs6956373		0.37		0.25
	rs17350594		0.33		0.25
	rs2162288		0.24		0.25
	rs11060803		0.2		0.25
	rs6910348		0.2		0.25
	rs2695415		0.19		0.24
	rs2514282		0.18		0.24
	rs11984298		0.24		0.24
	rs4818644		0.23		0.24
	rs2351105		0.19		0.24
	rs1961969		0.42		0.24
	rs6847516		0.31		0.24
	rs2893666		0.25		0.24
	rs3906022		0.21		0.24
	rs162578		0.19		0.24
	rs1115791		0.18		0.24
	rs508272		0.32		0.24
	rs7735736		0.29		0.24
	rs16859250		0.23		0.24
	rs797653		0.3		0.24
	rs11944674		0.26		0.24
	rs235390		0.26		0.24
	rs9950179		0.19		0.24
	rs937780		0.24		0.24
	rs7678196		0.22		0.24
	rs170422		0.2		0.24
	rs13035317		0.15		0.24
	rs1922079		0.24		0.24
	rs927238		0.21		0.24
	rs6704580		0.3		0.24
	rs11732223		0.29		0.24
	rs944621		0.16		0.24
	rs10938448		0.32		0.24
	rs9591288		0.27		0.24
	rs10272923		0.23		0.24
	rs2834133		0.22		0.24
	rs2763928		0.22		0.23
	rs10282803		0.21		0.23
	rs1868251		0.19		0.23
	rs9374534		0.29		0.23
	rs7214351		0.28		0.23
	rs1368482		0.19		0.23
	rs1995287		0.17		0.23
	rs13216693		0.16		0.23
	rs7152910		0.39		0.23
	rs12903402		0.27		0.23
	rs1360555		0.23		0.23
	rs12698994		0.28		0.23
	rs9315635		0.26		0.23
	rs9403326		0.22		0.23
	rs17147304		0.22		0.23
	rs540289		0.2		0.23
	rs587494		0.2		0.23
	rs6503380		0.18		0.23
	rs960831		0.18		0.23
	rs151915		0.29		0.23
	rs12487317		0.26		0.23
	rs3098513		0.24		0.23
	rs2866457		0.17		0.23
	rs9257461		0.29		0.23
	rs4698932		0.18		0.23
	rs565371		0.16		0.23
	rs8017719		0.26		0.23
	rs6469053		0.26		0.23
	rs2028800		0.25		0.23
	rs239693		0.22		0.23
	rs10894082		0.22		0.23
	rs2084154		0.15		0.23
	rs299967		0.27		0.23
	rs9642167		0.2		0.23
	rs1872831		0.22		0.23
	rs1112251		0.16		0.23
	rs12518042		0.24		0.23
	rs2031283		0.22		0.23
	rs1039178		0.24		0.23
	rs1520431		0.23		0.23
	rs7723587		0.21		0.23
	rs1916778		0.2		0.23
	rs10745808		0.26		0.22
	rs782347		0.2		0.22
	rs9322386		0.19		0.22
	rs12647472		0.16		0.22
	rs6669478		0.29		0.22
	rs10809779		0.28		0.22
	rs927809		0.21		0.22
	rs1353468		0.18		0.22
	rs11004962		0.16		0.22
	rs1538887		0.16		0.22
	rs2857178		0.26		0.22
	rs1105305		0.23		0.22
	rs1227666		0.29		0.22
	rs1342777		0.22		0.22
	rs5747010		0.21		0.22
	rs4700533		0.18		0.22
	rs11819434		0.15		0.22
	rs4899841		0.26		0.22
	rs7701069		0.19		0.22
	rs9651864		0.24		0.22
	rs6563329		0.22		0.22
	rs222517		0.19		0.22
	rs1113953		0.18		0.22
	rs11071927		0.3		0.22
	rs7668984		0.18		0.22
	rs2523841		0.18		0.22
	rs7708267		0.15		0.22
	rs2889670		0.15		0.22
	rs10994746		0.26		0.22
	rs1518618		0.24		0.22
	rs11027083		0.18		0.22
	rs200352		0.27		0.22
	rs4620912		0.22		0.22
	rs1477993		0.22		0.22
	rs532294		0.18		0.22
	rs1552312		0.17		0.22
	rs2152764		0.17		0.22
	rs6948319		0.32		0.22
	rs1584750		0.25		0.22
	rs1353992		0.2		0.22
	rs1570164		0.19		0.22
	rs7673384		0.16		0.22
	rs9555125		0.16		0.22
	rs1481094		0.15		0.22
	rs6026024		0.22		0.21
	rs3132621		0.19		0.21
	rs3094032		0.15		0.21
	rs701286		0.3		0.21
	rs4570521		0.21		0.21
	rs11034488		0.2		0.21
	rs9966604		0.18		0.21
	rs9396915		0.18		0.21
	rs9640161		0.16		0.21
	rs4404290		0.28		0.21
	rs9960874		0.22		0.21
	rs1539884		0.21		0.21
	rs1370872		0.17		0.21
	rs2877388		0.17		0.21
	rs4688888		0.17		0.21
	rs1885359		0.17		0.21
	rs17712407		0.3		0.21
	rs7688662		0.28		0.21
	rs10945383		0.2		0.21
	rs1717098		0.21		0.21
	rs935459		0.24		0.21
	rs4853930		0.21		0.21
	rs4705206		0.2		0.21
	rs2621366		0.17		0.21
	rs1579783		0.15		0.21
	rs7415657		0.41		0.21
	rs12539002		0.28		0.21
	rs7016679		0.27		0.21
	rs10903886		0.25		0.21
	rs1597230		0.24		0.21
	rs13175994		0.2		0.21
	rs2825809		0.18		0.21
	rs2199512		0.3		0.21
	rs10404242		0.22		0.21
	rs4404368		0.21		0.21
	rs262269		0.2		0.21
	rs13230999		0.17		0.21
	rs487331		0.17		0.21
	rs28580082		0.17		0.21
	rs6023673		0.29		0.21
	rs10130667		0.2		0.21
	rs6880275		0.21		0.2
	rs6844871		0.18		0.2
	rs171350		0.18		0.2
	rs972896		0.26		0.2
	rs1368421		0.16		0.2
	rs1858313		0.27		0.2
	rs2026579		0.26		0.2
	rs2498724		0.24		0.2
	rs10777576		0.21		0.2
	rs6823111		0.2		0.2
	rs7993004		0.18		0.2
	rs1347887		0.15		0.2
	rs2864429		0.15		0.2
	rs7910841		0.25		0.2
	rs11693587		0.24		0.2
	rs2409742		0.22		0.2
	rs763806		0.21		0.2
	rs4844419		0.19		0.2
	rs2618741		0.16		0.2
	rs4716909		0.17		0.2
	rs295117		0.16		0.2
	rs2513614		0.24		0.2
	rs844990		0.24		0.2
	rs11047993		0.22		0.2
	rs7675193		0.29		0.2
	rs1343530		0.21		0.2
	rs6575481		0.34		0.2
	rs3099820		0.26		0.2
	rs624337		0.22		0.2
	rs602496		0.16		0.2
	rs7214727		0.15		0.2
	rs6870437		0.28		0.2
	rs4429883		0.18		0.2
	rs12472209		0.17		0.2
	rs1949191		0.15		0.2
	rs28493273		0.21		0.2
	rs7527301		0.17		0.2
	rs35325169		0.16		0.2
	rs9450594		0.17		0.2
	rs7627124		0.17		0.2
	rs1106653		0.17		0.2
	rs11773422		0.15		0.2
	rs6729527		0.22		0.2
	rs11730496		0.2		0.2
	rs11681913		0.19		0.2
	rs11651208		0.15		0.2
	rs1438795		0.3		0.19
	rs10888577		0.2		0.19
	rs8140848		0.18		0.19
	rs1478810		0.17		0.19
	rs7660297		0.17		0.19
	rs6064271		0.15		0.19
	rs11833146		0.23		0.19
	rs1156534		0.22		0.19
	rs6714365		0.2		0.19
	rs2811366		0.2		0.19
	rs6554020		0.22		0.19
	rs941531		0.19		0.19
	rs7418693		0.19		0.19
	rs2222654		0.16		0.19
	rs17735083		0.16		0.19
	rs7780977		0.15		0.19
	rs6885304		0.23		0.19
	rs6999034		0.21		0.19
	rs389694		0.2		0.19
	rs1931826		0.18		0.19
	rs7604402		0.32		0.19
	rs1440318		0.21		0.19
	rs11183952		0.19		0.19
	rs11136166		0.19		0.19
	rs6683681		0.15		0.19
	rs9860734		0.18		0.19
	rs11658380		0.15		0.19
	rs2039246		0.22		0.19
	rs2959441		0.19		0.19
	rs10902503		0.18		0.19
	rs12999141		0.18		0.19
	rs9371113		0.17		0.19
	rs2129267		0.15		0.19
	rs2738942		0.15		0.19
	rs387100		0.22		0.19
	rs1846922		0.22		0.19
	rs7838036		0.16		0.19
	rs12473223		0.27		0.19
	rs349010		0.22		0.19
	rs1875817		0.21		0.19
	rs2859079		0.18		0.19
	rs1425026		0.24		0.19
	rs999675		0.34		0.19
	rs6434225		0.22		0.19
	rs1075889		0.21		0.19
	rs4644499		0.21		0.19
	rs2730003		0.19		0.19
	rs7139199		0.17		0.19
	rs17710919		0.17		0.19
	rs10845332		0.16		0.19
	rs13382579		0.16		0.19
	rs1991179		0.16		0.19
	rs6923624		0.15		0.19
	rs6840827		0.19		0.18
	rs2196487		0.17		0.18
	rs294755		0.3		0.18
	rs6593605		0.28		0.18
	rs2312488		0.25		0.18
	rs1424963		0.19		0.18
	rs1515405		0.18		0.18
	rs4553709		0.17		0.18
	rs12025672		0.17		0.18
	rs940877		0.17		0.18
	rs9834373		0.15		0.18
	rs6047769		0.26		0.18
	rs7682192		0.24		0.18
	rs8080902		0.22		0.18
	rs17272161		0.22		0.18
	rs4888684		0.21		0.18
	rs441947		0.19		0.18
	rs17183714		0.16		0.18
	rs2319698		0.19		0.18
	rs7698391		0.15		0.18
	rs8131033		0.27		0.18
	rs6024203		0.18		0.18
	rs4865485		0.17		0.18
	rs790469		0.17		0.18
	rs7093507		0.16		0.18
	rs1263472		0.2		0.18
	rs274231		0.18		0.18
	rs6564396		0.18		0.18
	rs2513683		0.16		0.18
	rs868838		0.15		0.18
	rs13146141		0.15		0.18
	rs11249925		0.23		0.18
	rs903894		0.18		0.18
	rs9904978		0.16		0.18
	rs12764655		0.2		0.18
	rs6591673		0.17		0.18
	rs2343301		0.33		0.18
	rs7014492		0.26		0.18
	rs10517944		0.25		0.18
	rs2174231		0.2		0.18
	rs11026638		0.18		0.18
	rs539485		0.25		0.18
	rs6548524		0.22		0.18
	rs6667403		0.21		0.18
	rs637432		0.15		0.18
	rs2037152		0.26		0.18
	rs2180584		0.2		0.18
	rs542482		0.18		0.18
	rs11822227		0.16		0.18
	rs1822510		0.22		0.18
	rs7768714		0.22		0.18
	rs4511422		0.21		0.18
	rs1459259		0.2		0.18
	rs1376625		0.2		0.18
	rs11870565		0.33		0.17
	rs13398639		0.2		0.17
	rs10915722		0.18		0.17
	rs4961178		0.17		0.17
	rs2521308		0.17		0.17
	rs12903797		0.16		0.17
	rs10770052		0.15		0.17
	rs6563245		0.32		0.17
	rs28546660		0.31		0.17
	rs2041902		0.18		0.17
	rs706345		0.18		0.17
	rs2187987		0.17		0.17
	rs10439714		0.16		0.17
	rs10830637		0.16		0.17
	rs1992707		0.16		0.17
	rs10009279		0.15		0.17
	rs11186793		0.28		0.17
	rs10022572		0.24		0.17
	rs2861748		0.2		0.17
	rs262461		0.18		0.17
	rs2410113		0.18		0.17
	rs3114688		0.17		0.17
	rs1998577		0.15		0.17
	rs11738711		0.4		0.17
	rs12517520		0.21		0.17
	rs7596592		0.17		0.17
	rs1861497		0.17		0.17
	rs10471540		0.19		0.17
	rs10113673		0.18		0.17
	rs382479		0.16		0.17
	rs4878783		0.2		0.17
	rs7239785		0.2		0.17
	rs4457116		0.2		0.17
	rs11126527		0.18		0.17
	rs6070233		0.16		0.17
	rs6942287		0.16		0.17
	rs4703134		0.15		0.17
	rs1459739		0.15		0.17
	rs4817792		0.33		0.17
	rs2790083		0.19		0.17
	rs12498441		0.19		0.17
	rs931034		0.15		0.17
	rs2830594		0.27		0.17
	rs853045		0.24		0.17
	rs11199241		0.2		0.17
	rs9875575		0.22		0.17
	rs2187686		0.21		0.17
	rs2311795		0.17		0.17
	rs7930651		0.17		0.17
	rs4841579		0.17		0.17
	rs2343421		0.16		0.17
	rs9529272		0.15		0.17
	rs6736813		0.29		0.17
	rs9639334		0.25		0.17
	rs7629019		0.25		0.17
	rs7336996		0.23		0.17
	rs10803102		0.23		0.17
	rs1231064		0.19		0.17
	rs7952066		0.2		0.16
	rs6760372		0.2		0.16
	rs10812114		0.22		0.16
	rs953427		0.17		0.16
	rs4728522		0.17		0.16
	rs2451576		0.16		0.16
	rs6091153		0.16		0.16
	rs1500843		0.16		0.16
	rs9820574		0.25		0.16
	rs172830		0.23		0.16
	rs9354615		0.22		0.16
	rs12486411		0.19		0.16
	rs275360		0.16		0.16
	rs6595027		0.15		0.16
	rs6538745		0.24		0.16
	rs329138		0.19		0.16
	rs2862343		0.19		0.16
	rs474664		0.17		0.16
	rs1891881		0.17		0.16
	rs7579680		0.17		0.16
	rs10456930		0.16		0.16
	rs12661230		0.2		0.16
	rs4048810		0.16		0.16
	rs6863705		0.15		0.16
	rs7612815		0.19		0.16
	rs2124362		0.18		0.16
	rs7635575		0.17		0.16
	rs7626636		0.16		0.16
	rs6597885		0.34		0.16
	rs1419259		0.27		0.16
	rs4948444		0.23		0.16
	rs7532525		0.18		0.16
	rs3928291		0.16		0.16
	rs9389011		0.22		0.16
	rs1973293		0.19		0.16
	rs7319946		0.19		0.16
	rs11129627		0.17		0.16
	rs2140671		0.16		0.16
	rs2395656		0.22		0.16
	rs2816227		0.17		0.16
	rs2882314		0.15		0.16
	rs12572664		0.15		0.16
	rs991238		0.19		0.16
	rs10148432		0.17		0.16
	rs6687440		0.18		0.16
	rs10419282		0.17		0.16
	rs1455782		0.15		0.16
	rs1397024		0.32		0.15
	rs9597878		0.25		0.15
	rs10028231		0.19		0.15
	rs16894710		0.16		0.15
	rs162665		0.43		0.15
	rs5760065		0.29		0.15
	rs3013678		0.24		0.15
	rs1847288		0.18		0.15
	rs5999689		0.17		0.15
	rs7072041		0.17		0.15
	rs4880555		0.16		0.15
	rs6976840		0.29		0.15
	rs11232289		0.26		0.15
	rs8015126		0.23		0.15
	rs12891160		0.21		0.15
	rs758812		0.17		0.15
	rs6493834		0.16		0.15
	rs2969152		0.15		0.15
	rs10228582		0.15		0.15
	rs1321340		0.21		0.15
	rs1410382		0.19		0.15
	rs2235812		0.19		0.15
	rs214542		0.19		0.15
	rs2958876		0.18		0.15
	rs6865324		0.16		0.15
	rs1247142		0.16		0.15
	rs450069		0.28		0.15
	rs2895006		0.23		0.15
	rs10018472		0.19		0.15
	rs4254432		0.18		0.15
	rs11884608		0.17		0.15
	rs2028930		0.17		0.15
	rs663873		0.15		0.15
	rs2141974		0.21		0.15
	rs2905747		0.19		0.15
	rs6883097		0.18		0.15
	rs6067451		0.17		0.15
	rs6569076		0.15		0.15
	rs979561		0.15		0.15
	rs1023393		0.24		0.15
	rs13414788		0.18		0.15
	rs9695393		0.17		0.15
	rs1146888		0.16		0.15
	rs2569235		0.16		0.15
	rs1472176		0.15		0.15
	rs1330804		0.15		0.15
	rs3901402		0.2		0.15
	rs1604292		0.18		0.15
	rs793891		0.18		0.15
	rs7466085		0.17		0.15
	rs12570664		0.17		0.15
	rs12513969		0.16		0.15
	rs12604269		0.15		0.15
	rs2032225		0.16		0.15
	rs7421656		0.26		0.15
	rs12303191		0.21		0.15
	rs4574762		0.15		0.15

### Sheet: S2a
Table S2a 1041 SNPs > 0.15 in both groups and their annotations
	SNPID		Chr		Pos		Entrez		GTEx		ORegAnno		Miami from Kainer et al. 2023		AGPC from Kainer et al. 2023
	rs12136806		chr1		27983449		EYA3		na		na		0.222494		0.167986
	rs12410420		chr1		52857082		ZYG11A		ZYG11B		na		0.207824		0.100264
	rs10489900		chr1		64179941		ROR1		na		na		0.273839		0.201407
	rs11209910		chr1		72098947		NEGR1		na		na		0.0684597		0.0958663
	rs1923240		chr1		73304662		LINC01360		na		na		0.185819		0.166227
	rs12565896		chr1		84170120		PRKACB		na		na		0.139364		0.101143
	rs7511739		chr1		85155774		SYDE2		na		na		0.0855746		0.133685
	rs2250857		chr1		86406411		na		na		na		0.0709046		0.0879507
	rs11581128		chr1		86580401		CLCA4-AS1		na		na		0.134474		0.140721
	rs573848		chr1		86695886		CLCA4-AS1		na		na		0.0635697		0.0650836
	rs941031		chr1		90828592		LINC02609		na		na		0.0733496		0.114336
	rs10801834		chr1		90918269		ZNF644		na		na		0.178484		0.104661
	rs6681968		chr1		94018149		ABCA4		na		na		0.249389		0.109938
	rs10875019		chr1		96495491		na		na		EEF1A1P11		0.0904645		0.105541
	rs10157611		chr1		97826381		DPYD		na		na		0.224939		0.212841
	rs3766600		chr1		99921383		AGL		na		na		0.0757946		0.126649
	rs1417245		chr1		102462957		na		na		na		0.0757946		0.0668426
	rs1085		chr1		102889612		COL11A1		na		na		0.0660147		0.105541
	rs4847103		chr1		105188166		na		na		na		0.0562347		0.0765172
	rs6687440		chr1		106226488		na		na		na		0.178484		0.155673
	rs7517478		chr1		106289557		na		na		SEPT2P1		0.0880196		0.116095
	rs12025672		chr1		106513802		na		na		PRMT6		0.166259		0.183817
	rs7527301		chr1		110708915		na		na		ENSG00000199710		0.171149		0.19701
	rs360593		chr1		114928644		SYCP1		TSPAN2		na		0.0757946		0.1073
	rs1391486		chr1		115001384		na		TSPAN2		na		0.0684597		0.150396
	rs3767793		chr1		117392488		MAN1A2		na		na		0.158924		0.328936
	rs2222371		chr1		121546320		EMBP1		SRGAP2C		na		0.0929095		0.195251
	rs2799104		chr1		145768131		RNF115		na		na		0.0611247		0.055409
	rs12033164		chr1		157555656		na		FCRL5		na		0.0831296		0.131926
	rs856055		chr1		159030803		IFI16		IFI16		na		0.244499		0.344767
	rs10799914		chr1		163382415		na		na		UHMK1		0.107579		0.14248
	rs1934528		chr1		163585152		na		na		na		0.144254		0.141601
	rs3766077		chr1		169210064		NME7		NME7		na		0.154034		0.153914
	rs7512785		chr1		171209148		AL021026.1		na		FMO2		0.144254		0.211082
	rs990363		chr1		172354889		DNM3		na		na		0.0635697		0.146878
	rs6679082		chr1		178695835		na		RALGPS2		na		0.124694		0.0897098
	rs17361747		chr1		178809617		RALGPS2		ANGPTL1		na		0.0684597		0.0791557
	rs6662859		chr1		179428401		AXDND1		na		na		0.0782396		0.129288
	rs4076449		chr1		180026883		CEP350		na		na		0.315403		0.333333
	rs3806301		chr1		180502163		ACBD6		na		na		0.124694		0.0694811
	rs7541650		chr1		180690751		XPR1		na		na		0.295844		0.306948
	rs2333618		chr1		183150893		na		LAMC2		na		0.119804		0.0773967
	rs4648302		chr1		186671086		PTGS2		na		na		0.0562347		0.0650836
	rs12401885		chr1		186712743		na		PTGS2		na		0.129584		0.0729991
	rs6685280		chr1		186715686		na		na		PTGS2		0.132029		0.153034
	rs6696406		chr1		186857985		PLA2G4A		na		na		0.0831296		0.0958663
	rs12086020		chr1		187675760		LINC01036		na		na		0.0904645		0.111697
	rs10489763		chr1		188045155		AL136372.2		na		RN7SKP156		0.0733496		0.0650836
	rs4644499		chr1		188780770		na		na		RN7SKP156		0.205379		0.185576
	rs12747712		chr1		189331781		na		na		RNA5SP73		0.0733496		0.0773967
	rs1336891		chr1		189347491		na		na		na		0.195599		0.255937
	rs816812		chr1		189465224		na		na		na		0.0709046		0.0826737
	rs269741		chr1		189526773		na		na		na		0.0977995		0.0773967
	rs10919620		chr1		189715367		na		na		RNA5SP73		0.132029		0.100264
	rs860107		chr1		189952278		na		na		na		0.0660147		0.130167
	rs10800962		chr1		190735430		LINC01720		na		na		0.286064		0.313984
	rs2419931		chr1		190902207		AL138927.1		na		ENSG00000285638		0.178484		0.194371
	rs645482		chr1		191416509		na		na		RGS18		0.0855746		0.134565
	rs12563435		chr1		191926623		AL954650.1		na		LINC02770		0.322738		0.211082
	rs1539724		chr1		193147899		CDC73		na		na		0.136919		0.131047
	rs10921325		chr1		193177690		CDC73		na		na		0.112469		0.0773967
	rs6694727		chr1		193399571		na		na		CDC73		0.0660147		0.0879507
	rs10921645		chr1		194751266		na		na		na		0.0880196		0.149516
	rs2790083		chr1		195590710		na		na		na		0.193154		0.168865
	rs6693594		chr1		196525436		KCNT2		CFH		na		0.0733496		0.0729991
	rs322885		chr1		199058549		LINC01221		na		na		0.0684597		0.165347
	rs1028400		chr1		207939386		na		na		CD34		0.281174		0.425682
	rs10157571		chr1		208918128		na		na		na		0.110024		0.14248
	rs1501569		chr1		210919248		KCNH1		na		na		0.210269		0.226033
	rs4550020		chr1		215790793		USH2A		na		na		0.141809		0.122252
	rs11120694		chr1		215903422		USH2A		na		na		0.0586797		0.0853122
	rs687019		chr1		215967805		USH2A		na		na		0.202934		0.131926
	rs10863310		chr1		217222669		na		na		na		0.124694		0.127529
	rs12562496		chr1		217612513		GPATCH2		na		na		0.188264		0.226913
	rs7541415		chr1		224549376		CNIH3		CNIH3		na		0.327628		0.168865
	rs10495260		chr1		227072702		CDC42BPA		na		na		0.119804		0.0985048
	rs2437150		chr1		231351778		SPRTN		SPRTN		na		0.0880196		0.104661
	rs11802061		chr1		233927055		SLC35F3		na		na		0.127139		0.100264
	rs10802632		chr1		237763921		RYR2		na		na		0.347188		0.4635
	rs3765821		chr1		241629929		CHML		CHML		na		0.0635697		0.124011
	rs6669478		chr1		248102253		na		na		OR2L13		0.286064		0.223395
	rs10903886		chr10		2852169		na		na		na		0.251834		0.208443
	rs2895006		chr10		4592862		na		na		MANCR		0.232274		0.149516
	rs10508295		chr10		5708681		FAM208B		na		na		0.0953545		0.057168
	rs7918961		chr10		16901478		CUBN		na		na		0.0611247		0.123131
	rs2484089		chr10		19265055		MALRD1		na		na		0.0586797		0.0800352
	rs10828389		chr10		22988118		ARMC3		PIP4K2A		na		0.0562347		0.168865
	rs4747520		chr10		25447411		GPR158		na		na		0.168704		0.113456
	rs1197208		chr10		26344435		na		na		GAD2		0.139364		0.158311
	rs2254027		chr10		27573039		AL138920.1		na		LINC023268		0.0831296		0.0800352
	rs2490059		chr10		28029763		AL390866.1		na		ENSG00000233472		0.0611247		0.058927
	rs1335987		chr10		32753336		CCDC7		na		na		0.418093		0.328936
	rs16936671		chr10		36104681		na		na		na		0.0831296		0.0861917
	rs1904700		chr10		51148475		PRKG1		na		na		0.0831296		0.0686016
	rs1993860		chr10		51987659		PRKG1		na		na		0.0562347		0.0791557
	rs2140671		chr10		52984488		na		na		na		0.158924		0.158311
	rs1892344		chr10		54587777		PCDH15		na		na		0.227384		0.115215
	rs2589446		chr10		55203437		PCDH15		na		na		0.129584		0.146878
	rs7089809		chr10		55967948		na		na		ZWINT		0.0977995		0.124011
	rs7099881		chr10		58555451		BICC1		na		na		0.107579		0.0932278
	rs1397024		chr10		65183242		na		na		na		0.315403		0.154793
	rs4601648		chr10		65454465		na		na		MYL6P3		0.0684597		0.0879507
	rs1993853		chr10		66012551		CTNNA3		na		na		0.0929095		0.0923483
	rs12256105		chr10		74148876		AP3M1		ADK		na		0.232274		0.183817
	rs7904730		chr10		82562680		NRG3		na		na		0.0782396		0.0853122
	rs1856606		chr10		83209231		na		na		na		0.0660147		0.0668426
	rs7079355		chr10		84970676		na		na		na		0.114914		0.200528
	rs10509660		chr10		93503750		CEP55		CEP55		na		0.0929095		0.155673
	rs920643		chr10		98061830		na		na		na		0.134474		0.274406
	rs4456193		chr10		99197173		HPSE2		na		na		0.0977995		0.138083
	rs7909075		chr10		108684546		na		na		na		0.141809		0.283201
	rs7070744		chr10		112436884		ZDHHC6		na		na		0.136919		0.152155
	rs11197293		chr10		115549067		ATRNL1		na		na		0.200489		0.209323
	rs1693675		chr10		121753717		ATE1		na		na		0.178484		0.234828
	rs12262693		chr10		121909293		ATE1		na		na		0.100244		0.0993843
	rs10794134		chr10		124495882		LHPP		LHPP		na		0.0953545		0.226913
	rs7067859		chr10		127641975		na		na		FOXI2		0.261614		0.122252
	rs968856		chr11		5238346		HBD		HBG1		na		0.0757946		0.0800352
	rs4237768		chr11		5985042		OR52L1		na		na		0.112469		0.12489
	rs1506972		chr11		6739182		GVINP1		MRPL17		na		0.198044		0.166227
	rs10840235		chr11		9416656		IPO7		na		na		0.0782396		0.123131
	rs7128291		chr11		11863294		USP47		na		na		0.129584		0.195251
	rs10833519		chr11		21371139		NELL1		na		na		0.178484		0.129288
	rs2197692		chr11		22332911		AC104009.1		na		SLC17A6		0.100244		0.0870712
	rs12275238		chr11		24065255		na		na		RNU6-783P		0.102689		0.109938
	rs2219783		chr11		27388751		LGR4		LGR4		na		0.332518		0.335092
	rs288469		chr11		31034581		DCDC1		na		na		0.127139		0.184697
	rs10488690		chr11		31602077		ELP4		na		na		0.0562347		0.130167
	rs11032072		chr11		32968400		QSER1		QSER1		na		0.0709046		0.102023
	rs10501184		chr11		37666299		na		na		ENSG00000251838		0.0757946		0.131047
	rs12284440		chr11		38921537		na		na		na		0.0635697		0.103782
	rs7932749		chr11		38967964		na		na		RNU6-99P		0.264059		0.291996
	rs1381306		chr11		39062871		AC021723.2		na		ENSG00000285751		0.0806846		0.109059
	rs4755740		chr11		43780563		HSD17B12		na		na		0.188264		0.0765172
	rs10501394		chr11		63627167		ATL3		ATL3		na		0.293399		0.270888
	rs511890		chr11		74964467		SPCS2		RP11-147I3.1		na		0.119804		0.057168
	rs660451		chr11		85118408		DLG2		na		na		0.0733496		0.0729991
	rs540422		chr11		85995011		PICALM		na		na		0.0562347		0.055409
	rs1939108		chr11		86861268		PRSS23		na		na		0.0635697		0.124011
	rs12363349		chr11		87313017		TMEM135		na		na		0.100244		0.208443
	rs1894137		chr11		90763815		DISC1FP1		na		na		0.0562347		0.060686
	rs2196516		chr11		91264428		na		na		MIR1261		0.400978		0.406332
	rs499952		chr11		94448826		MRE11		MRE11A		na		0.278729		0.351803
	rs6483435		chr11		95523438		na		na		ENSG00000201204		0.0586797		0.0650836
	rs16922761		chr11		95973988		MAML2		na		na		0.112469		0.108179
	rs531686		chr11		96163688		MAML2		na		na		0.0806846		0.150396
	rs2404160		chr11		96715773		na		na		ENSG00000254587		0.0757946		0.153914
	rs1452975		chr11		96837509		na		na		ENSG00000254587		0.0757946		0.122252
	rs11822227		chr11		98415631		na		na		CNTN5		0.161369		0.175901
	rs7932292		chr11		98588792		na		na		CNTN5		0.0733496		0.10642
	rs6589988		chr11		99254285		CNTN5		na		na		0.112469		0.138083
	rs2466912		chr11		99515086		CNTN5		na		na		0.0929095		0.0861917
	rs1939309		chr11		100549600		na		na		ARHGAP42		0.0782396		0.0756376
	rs1711410		chr11		102613999		AP000851.1		na		MMP20		0.327628		0.306948
	rs1384076		chr11		103451263		DYNC2H1		na		na		0.293399		0.182058
	rs7931713		chr11		103606186		na		na		DYNC2H1		0.185819		0.247142
	rs11211964		chr11		106891771		GUCY1A2		na		na		0.0635697		0.0941073
	rs556528		chr11		107382653		CWF19L2		na		na		0.149144		0.16095
	rs4754298		chr11		108151557		na		ATM		na		0.0709046		0.0958663
	rs2512568		chr11		115854591		na		na		na		0.129584		0.0861917
	rs503023		chr11		116398502		na		na		SNOU13		0.151589		0.254178
	rs7118391		chr11		120399000		ARHGEF12		TMEM136		na		0.107579		0.0958663
	rs10893671		chr11		127357058		na		na		na		0.107579		0.1073
	rs1015442		chr12		10907096		AC018630.2		na		LINC01252		0.298289		0.288478
	rs7342339		chr12		12411683		BORCS5		na		na		0.158924		0.0677221
	rs16912030		chr12		16560799		MGST1		na		na		0.166259		0.241865
	rs10840735		chr12		17518896		LINC02378		na		na		0.0977995		0.131926
	rs10840761		chr12		17593491		AC087321.1		na		ENSG00000206662		0.224939		0.240985
	rs17469894		chr12		18088390		RERGL		na		na		0.254279		0.273527
	rs12309567		chr12		18349960		PIK3C2G		na		na		0.0977995		0.126649
	rs959346		chr12		20698152		SLCO1C1		SLCO1C1		na		0.0806846		0.062445
	rs1546436		chr12		24419963		SOX5		na		na		0.0562347		0.0598065
	rs2955479		chr12		24538449		SOX5		na		na		0.0635697		0.0677221
	rs1866355		chr12		29716821		TMTC1		na		na		0.0806846		0.0721196
	rs4931337		chr12		30445149		na		na		RNA5SP356		0.0806846		0.0923483
	rs6487926		chr12		30656892		IPO8		CAPRIN2		na		0.310513		0.306948
	rs7958506		chr12		32380197		BICD1		na		na		0.0586797		0.0888303
	rs10876694		chr12		39218219		na		na		na		0.132029		0.113456
	rs12367393		chr12		47222993		PCED1B		PCED1B		na		0.237164		0.134565
	rs2071449		chr12		54033227		AC012531.3		na		PRR13		0.200489		0.166227
	rs12317925		chr12		55192640		OR10U1P		na		na		0.200489		0.17942
	rs4237801		chr12		55471177		AC122685.1		na		ENSG00000258763		0.122249		0.173263
	rs4758855		chr12		60157896		na		na		ENSG00000252607		0.141809		0.148637
	rs1390853		chr12		62401021		USP15		na		na		0.124694		0.175901
	rs1370942		chr12		65312570		MSRB3		na		na		0.178484		0.180299
	rs774381		chr12		67045308		GRIP1		na		na		0.242054		0.333333
	rs6581987		chr12		71037388		AC025575.1		na		TSPAN8		0.114914		0.158311
	rs11178591		chr12		71081587		AC025575.2		na		TSPAN8		0.0977995		0.217238
	rs1822510		chr12		73624419		na		na		RNU6-1012P		0.224939		0.175022
	rs11179799		chr12		73781785		LINC02445		na		na		0.0782396		0.134565
	rs1350519		chr12		75186221		KCNC2		na		na		0.0904645		0.0844327
	rs940302		chr12		76316097		RN7SKP172		na		na		0.244499		0.229551
	rs2279575		chr12		77022564		E2F7		na		na		0.352078		0.389622
	rs696069		chr12		77611041		NAV3		na		na		0.0586797		0.0914688
	rs7315575		chr12		80069965		na		na		na		0.132029		0.208443
	rs7963676		chr12		80509546		PTPRQ		na		na		0.149144		0.1073
	rs7305798		chr12		80978319		ACSS3		na		na		0.161369		0.402814
	rs4882434		chr12		83048470		TMTC2		na		na		0.273839		0.39314
	rs12580193		chr12		83424625		na		na		na		0.232274		0.334213
	rs1482436		chr12		84184639		AC090679.1		na		ENSG00000289309		0.0806846		0.109059
	rs7974779		chr12		85326744		AC131532.1		na		LINC02820		0.0611247		0.0650836
	rs4897833		chr12		85734018		na		na		na		0.0709046		0.0949868
	rs34460		chr12		96789195		CFAP54		na		na		0.0733496		0.118734
	rs1544672		chr12		96825100		CFAP54		na		na		0.325183		0.356201
	rs4764744		chr12		100592963		GAS2L3		na		na		0.195599		0.194371
	rs4076550		chr12		104886876		SLC41A2		SLC41A2		na		0.122249		0.195251
	rs11068103		chr12		109747748		FAM222A-AS1		na		na		0.114914		0.136324
	rs10774844		chr12		116004658		MED13L		na		na		0.266504		0.146878
	rs6486532		chr12		130251074		AC026336.2		na		PIWIL1		0.132029		0.140721
	rs4770073		chr13		20806978		XPO4		na		na		0.0953545		0.136324
	rs1028697		chr13		24177844		AL359736.1		na		SPATA13		0.110024		0.058927
	rs17689385		chr13		30203644		KATNAL1		na		na		0.119804		0.0747581
	rs3752474		chr13		32757510		PDS5B		na		na		0.0904645		0.0633245
	rs7998286		chr13		34706830		na		na		GAMTP2		0.149144		0.0817942
	rs9574740		chr13		35846595		DCLK1		na		na		0.195599		0.21372
	rs7327037		chr13		37773169		TRPC4		na		na		0.315403		0.199648
	rs7334221		chr13		38057661		LINC00571		LINC00571		na		0.0782396		0.0958663
	rs9315634		chr13		38943470		na		na		na		0.246944		0.12577
	rs9315635		chr13		38943513		na		na		na		0.256724		0.23131
	rs17071714		chr13		48432503		RB1		na		na		0.158924		0.058927
	rs2475837		chr13		49960727		na		na		DLEU2		0.122249		0.145998
	rs299513		chr13		56789682		na		na		na		0.0586797		0.0773967
	rs9563521		chr13		57679639		PCDH17		na		na		0.146699		0.124011
	rs9537777		chr13		57686783		PCDH17		na		na		0.0855746		0.144239
	rs637432		chr13		58093569		na		na		na		0.146699		0.176781
	rs17183714		chr13		58157339		na		na		na		0.156479		0.182938
	rs2134867		chr13		60967080		na		na		LINC00378		0.0660147		0.103782
	rs12431324		chr13		61500386		na		na		na		0.134474		0.247142
	rs4309279		chr13		61966200		na		na		na		0.117359		0.111697
	rs7318029		chr13		62373970		na		na		na		0.0684597		0.109059
	rs1373805		chr13		62377095		na		na		na		0.0880196		0.115215
	rs2809606		chr13		62658763		na		na		na		0.114914		0.0721196
	rs3012169		chr13		63322034		LINC00376		na		na		0.176039		0.153914
	rs1340487		chr13		63397678		na		na		na		0.139364		0.146878
	rs9529066		chr13		66439294		PCDH9		na		na		0.315403		0.394899
	rs9540920		chr13		66809424		PCDH9		na		na		0.0684597		0.0703606
	rs11618974		chr13		68538270		na		na		na		0.144254		0.100264
	rs7993004		chr13		68772769		na		na		na		0.183374		0.203166
	rs9317737		chr13		68881822		LINC00550		na		na		0.205379		0.17942
	rs7338360		chr13		70590406		na		na		KLHL1		0.0977995		0.123131
	rs338106		chr13		70660435		na		na		RNU6-54P		0.0562347		0.147757
	rs1395349		chr13		70991864		na		na		DACH1		0.0977995		0.14336
	rs2065341		chr13		71570206		DACH1		na		na		0.0635697		0.0844327
	rs1212082		chr13		79551633		NDFIP2		LINC01068		na		0.102689		0.111697
	rs9545469		chr13		80549949		na		na		HNRNPA1P31		0.0660147		0.064204
	rs12427500		chr13		80941681		na		na		ENSG00000286746		0.0855746		0.154793
	rs4884176		chr13		80966766		na		na		ENSG00000286746		0.168704		0.144239
	rs7331125		chr13		81624416		na		na		na		0.0831296		0.0914688
	rs7994500		chr13		82694978		na		na		GYG1P2		0.149144		0.110818
	rs4512990		chr13		83432137		na		na		SLITRK1		0.0929095		0.102023
	rs1331944		chr13		83765892		na		na		na		0.117359		0.121372
	rs9546988		chr13		84968177		na		na		na		0.141809		0.109059
	rs9319107		chr13		85036608		na		na		SLITRK6		0.0977995		0.146878
	rs2039637		chr13		85044422		na		na		ENSG00000287438		0.0635697		0.0677221
	rs12869978		chr13		85171535		na		na		na		0.114914		0.1073
	rs2497403		chr13		85276070		na		na		SLITRK6		0.0977995		0.0712401
	rs10507949		chr13		85280999		na		na		RNU6-72P		0.151589		0.0677221
	rs1536352		chr13		88702419		na		na		RPL29P29		0.0684597		0.115215
	rs12856134		chr13		89957357		na		na		PEX12P1		0.271394		0.276165
	rs928646		chr13		90871821		na		na		RNU6-75P		0.139364		0.145119
	rs17735083		chr13		90986069		na		na		RNU6-75P		0.158924		0.192612
	rs521178		chr13		91120014		na		na		PPIAP23		0.102689		0.0738786
	rs1180898		chr13		92508808		GPC5		na		na		0.105134		0.144239
	rs9301826		chr13		92616815		GPC5		na		na		0.114914		0.101143
	rs1335320		chr13		92975472		na		na		GPC5		0.0855746		0.135444
	rs10492621		chr13		93026812		na		na		na		0.239609		0.283201
	rs161002		chr13		93136977		na		na		GPC6		0.0660147		0.0817942
	rs1408208		chr13		93381681		GPC6		na		na		0.185819		0.247142
	rs928189		chr13		93906021		GPC6		na		na		0.193154		0.19701
	rs17253738		chr13		94220835		GPC6		na		na		0.0684597		0.0976253
	rs2389908		chr13		97443628		RAP2A		na		na		0.0709046		0.0914688
	rs773356		chr13		104735750		na		na		na		0.0806846		0.123131
	rs7983370		chr13		107222654		FAM155A		na		na		0.0831296		0.0835532
	rs4372592		chr13		111880376		na		na		na		0.0635697		0.0738786
	rs7144752		chr14		20049772		na		na		OR4L1		0.283619		0.272647
	rs17103790		chr14		20204826		OR11H5P		na		na		0.129584		0.10642
	rs2141971		chr14		21771593		na		na		TRAV6		0.193154		0.259455
	rs2877388		chr14		22022201		na		na		TRAV13-2		0.171149		0.211961
	rs2144043		chr14		26165537		na		na		NOVA1		0.0660147		0.138083
	rs1950856		chr14		26241081		na		na		na		0.256724		0.271768
	rs12882548		chr14		26796775		LINC02588		na		na		0.0806846		0.124011
	rs2775278		chr14		28022375		na		na		BNIP3P1		0.107579		0.133685
	rs2022596		chr14		28223162		na		na		BNIP3P1		0.0635697		0.0712401
	rs8010744		chr14		29118222		na		na		ENSG00000258028		0.0806846		0.055409
	rs2197007		chr14		30019491		PRKD1		na		na		0.156479		0.137203
	rs179645		chr14		30866148		na		COCH		na		0.0562347		0.0844327
	rs7153403		chr14		30922557		STRN3		na		na		0.107579		0.109059
	rs4900918		chr14		37500487		MIPOL1		na		na		0.0709046		0.0721196
	rs7153182		chr14		37985088		TTC6		na		na		0.0684597		0.211961
	rs2803914		chr14		38162326		AL392023.2		na		SSTR1		0.0880196		0.104661
	rs7157738		chr14		38404799		na		na		CLEC14A		0.0709046		0.0677221
	rs1891881		chr14		41318220		na		na		na		0.168704		0.161829
	rs1957862		chr14		41846950		LRFN5		na		na		0.339853		0.311346
	rs1698533		chr14		42702075		AL442163.1		na		LRFN5		0.134474		0.0800352
	rs12891078		chr14		42831113		na		na		na		0.0684597		0.115215
	rs12891160		chr14		43269631		na		na		FSCB		0.205379		0.151275
	rs2009767		chr14		43510500		na		na		FSCB		0.110024		0.133685
	rs1958249		chr14		43822938		na		na		na		0.283619		0.273527
	rs9323093		chr14		44016140		LINC02307		na		na		0.102689		0.0677221
	rs12436379		chr14		45676089		na		na		RNU6-552P		0.0733496		0.0712401
	rs2014547		chr14		45681079		na		na		RNU6-552P		0.0586797		0.0694811
	rs10483584		chr14		45809270		na		na		na		0.0660147		0.104661
	rs2415984		chr14		46403573		LINC00871		na		na		0.0806846		0.138083
	rs2044951		chr14		46578556		na		na		RPL10L		0.0977995		0.190853
	rs1952219		chr14		47138100		MDGA2		na		na		0.242054		0.318382
	rs1660229		chr14		48299620		na		na		LINC00648		0.0953545		0.0580475
	rs8005339		chr14		51747606		AL079307.2		na		FRMD6		0.0635697		0.242744
	rs7150285		chr14		55666224		KTN1		na		na		0.178484		0.158311
	rs2296182		chr14		55669241		KTN1		na		na		0.0684597		0.0853122
	rs1565946		chr14		57560118		na		na		SLC35F4		0.308068		0.381706
	rs7155580		chr14		58303914		ARID4A		HNRNPCP1		na		0.176039		0.157432
	rs1268579		chr14		59237580		DAAM1		na		na		0.0635697		0.116974
	rs9323416		chr14		62533040		na		na		na		0.0635697		0.0941073
	rs171457		chr14		62837827		KCNH5		na		na		0.0611247		0.0738786
	rs7146322		chr14		66811301		GPHN		na		na		0.0611247		0.064204
	rs2043061		chr14		80370731		DIO2		na		na		0.149144		0.17942
	rs4779681		chr15		29933922		TJP1		TJP1		na		0.112469		0.122252
	rs345875		chr15		33030749		FMN1		na		na		0.0855746		0.19701
	rs963425		chr15		34934412		AQR		na		na		0.0880196		0.132806
	rs7167921		chr15		35378217		DPH6		DPH6		na		0.0953545		0.0580475
	rs4411472		chr15		38390910		na		na		SPRED1		0.0684597		0.0738786
	rs1849295		chr15		46981630		na		na		na		0.0806846		0.118734
	rs3743286		chr15		47772595		SEMA6D		na		na		0.0855746		0.0598065
	rs3098614		chr15		49177673		GALK2		na		na		0.227384		0.255057
	rs476733		chr15		50594433		TRPM7		TRPM7		na		0.0880196		0.110818
	rs11070857		chr15		51564023		DMXL2		na		na		0.0586797		0.112577
	rs8038719		chr15		53702438		WDR72		na		na		0.0953545		0.156552
	rs12911850		chr15		54409997		UNC13C		na		na		0.0782396		0.0897098
	rs605869		chr15		54527699		UNC13C		na		na		0.0831296		0.0897098
	rs1680488		chr15		56712165		AC090517.4		na		ZNF280D		0.0855746		0.154793
	rs8023343		chr15		56926576		TCF12		TCF12		na		0.381418		0.460862
	rs2554040		chr15		57658550		MYZAP		na		na		0.149144		0.16095
	rs431414		chr15		58854601		MINDY2		na		na		0.158924		0.0694811
	rs12593813		chr15		67743514		MAP2K5		na		na		0.114914		0.0932278
	rs745213		chr15		67767051		MAP2K5		SKOR1		na		0.0880196		0.153914
	rs7497457		chr15		67839385		AC009292.2		na		SKOR1		0.0635697		0.170624
	rs11072239		chr15		70958202		LRRC49		na		na		0.129584		0.108179
	rs8027960		chr15		71700416		THSD4		na		na		0.0782396		0.118734
	rs8039533		chr15		73116560		NEO1		na		na		0.0660147		0.0765172
	rs2899826		chr15		74441159		na		na		SEMA7A		0.0635697		0.0949868
	rs11635463		chr15		76469645		SCAPER		SCAPER		na		0.0733496		0.0738786
	rs10851925		chr15		80105556		ZFAND6		na		na		0.374083		0.167986
	rs4843156		chr15		83787593		ADAMTSL3		na		na		0.249389		0.146878
	rs11854843		chr15		91745361		na		na		SNOU13		0.0806846		0.105541
	rs7183500		chr15		95556694		na		na		RNU2-3P		0.134474		0.128408
	rs12440955		chr15		95912497		na		na		RNU2-3P		0.198044		0.12577
	rs4349098		chr15		96065592		AC012409.2		na		NR2F2		0.132029		0.120493
	rs758045		chr16		4383197		CORO7		na		na		0.117359		0.141601
	rs1354808		chr16		7987854		na		na		ENSG00000260289		0.215159		0.30431
	rs1362633		chr16		50027661		CNEP1R1		HEATR3		na		0.207824		0.210202
	rs9925256		chr16		52438351		AC007490.1		na		TOX3		0.144254		0.0861917
	rs12599467		chr16		53212846		CHD9		RP11-295M3.2		na		0.0562347		0.0729991
	rs2388230		chr16		53585573		na		RPGRIP1L		na		0.119804		0.117854
	rs724195		chr16		60751299		na		na		CDH8		0.0684597		0.0773967
	rs11076412		chr16		60756878		na		na		na		0.129584		0.0958663
	rs723805		chr16		61449120		na		na		na		0.183374		0.266491
	rs8049728		chr16		69619887		NFAT5		NOB1		na		0.178484		0.302551
	rs16970969		chr16		72487518		LINC01572		na		na		0.119804		0.055409
	rs1428758		chr16		76306609		CNTNAP4		na		na		0.0855746		0.0694811
	rs2873506		chr16		82117581		AC092142.1		na		HSD17B2		0.112469		0.165347
	rs13343274		chr17		2596399		PAFAH1B1		na		na		0.110024		0.0677221
	rs11654423		chr17		10441014		AC005323.2		na		MYHAS		0.217604		0.226033
	rs2074283		chr17		19002716		SLC5A10		na		na		0.105134		0.105541
	rs2952991		chr17		31198724		NF1		na		na		0.244499		0.363237
	rs2952993		chr17		31211980		NF1		na		na		0.0684597		0.0800352
	rs17138585		chr17		37638272		DDX52		na		na		0.117359		0.0967458
	rs1799949		chr17		43092449		BRCA1		VAT1		na		0.0855746		0.0817942
	rs8176126		chr17		43106032		BRCA1		PTRF		na		0.119804		0.133685
	rs7222501		chr17		44276289		AC003043.2		na		HEXIM1		0.0757946		0.117854
	rs2938470		chr17		48251698		SKAP1		SNX11		na		0.0611247		0.0941073
	rs12453437		chr17		51046583		AC005920.2		na		SPAG9		0.0709046		0.0694811
	rs7217078		chr17		52953911		na		na		na		0.122249		0.157432
	rs2958950		chr17		54852060		na		na		TOM1L1		0.149144		0.0888303
	rs2645469		chr17		59784231		VMP1		RPS6KB1		na		0.0635697		0.0826737
	rs239363		chr17		63069245		TANC2		CYB561		na		0.129584		0.0905893
	rs4968755		chr17		63173891		TANC2		CYB561		na		0.0831296		0.0976253
	rs6504246		chr17		64665389		na		na		SMURF2		0.0782396		0.114336
	rs12600442		chr17		68192164		AC005332.2		na		BPTF		0.0977995		0.104661
	rs759000		chr17		71501363		na		na		na		0.146699		0.116095
	rs346803		chr17		76384486		SPHK1		na		na		0.0855746		0.155673
	rs4238993		chr17		76511638		na		na		CYGB		0.0880196		0.294635
	rs11081080		chr18		3953314		DLGAP1		na		na		0.246944		0.218118
	rs36057401		chr18		11341156		na		na		na		0.0904645		0.105541
	rs7243256		chr18		22935411		RBBP8		na		na		0.146699		0.115215
	rs12326933		chr18		25105241		ZNF521		na		na		0.156479		0.102023
	rs3786420		chr18		28011233		CDH2		na		na		0.107579		0.117854
	rs1443453		chr18		28012967		CDH2		na		na		0.0757946		0.14336
	rs2909277		chr18		30517468		na		na		na		0.158924		0.14336
	rs276938		chr18		31030022		DSC3		na		na		0.234719		0.220756
	rs12709667		chr18		33703488		ASXL3		na		na		0.354523		0.346526
	rs7240888		chr18		34043904		NOL4		na		na		0.107579		0.0773967
	rs12958537		chr18		34390122		na		na		DTNA		0.0782396		0.148637
	rs17636184		chr18		34538576		DTNA		na		na		0.171149		0.154793
	rs482748		chr18		34987039		MAPRE2		na		na		0.161369		0.159191
	rs10048231		chr18		41022278		na		na		na		0.298289		0.369393
	rs4553709		chr18		41025704		na		na		na		0.173594		0.183817
	rs1381342		chr18		42210268		LINC00907		na		na		0.198044		0.574318
	rs12605134		chr18		43185559		na		na		na		0.112469		0.144239
	rs990652		chr18		43907099		na		na		RNU6-443P		0.158924		0.120493
	rs3887227		chr18		51290327		na		na		RNU1-46P		0.0709046		0.0905893
	rs539388		chr18		60509709		AC091576.1		na		MC4R		0.185819		0.124011
	rs1583123		chr18		60537813		AC091576.1		na		ENSG00000285681		0.339853		0.312225
	rs9952673		chr18		66322152		na		na		na		0.0904645		0.0747581
	rs3886594		chr18		67555556		AC114689.3		na		DSEL-AS1		0.0782396		0.0809147
	rs677595		chr18		67873214		AC114689.3		na		DSEL-AS1		0.127139		0.109938
	rs7240103		chr18		68047218		na		na		DSEL		0.0904645		0.0905893
	rs1544990		chr18		69063257		na		na		CCDC102B		0.220049		0.489886
	rs3746106		chr19		1249110		MIDN		na		na		0.0953545		0.133685
	rs35936082		chr19		7325873		na		na		na		0.121053		0.193492
	rs3786623		chr19		8390496		RAB11B		ANGPTL4		na		0.151589		0.162709
	rs3745686		chr19		11453178		ELAVL3		na		na		0.136919		0.260334
	rs4808138		chr19		18609171		TMEM59L		na		na		0.222494		0.146878
	rs374762		chr19		20824406		na		na		na		0.144254		0.14248
	rs8102770		chr19		22472997		ZNF98		na		na		0.337408		0.337731
	rs7249169		chr19		29973289		URI1		na		na		0.0562347		0.0826737
	rs2014141		chr19		40993084		CYP2B6		na		na		0.0929095		0.0993843
	rs6509215		chr19		45478522		ERCC1		PPM1N		na		0.0831296		0.349164
	rs4853930		chr2		2524350		na		na		MYT1L		0.210269		0.209323
	rs1382745		chr2		4580031		na		na		na		0.0709046		0.134565
	rs826009		chr2		4618138		na		na		LINC01249		0.110024		0.0615655
	rs10166582		chr2		12084804		MIR3681HG		na		na		0.107579		0.176781
	rs7569975		chr2		19991935		AC079145.1		na		WDR35		0.315403		0.366755
	rs12614731		chr2		35133741		AC012593.1		na		ENSG00000226994		0.146699		0.371152
	rs2177484		chr2		35983607		na		na		CRIM1		0.105134		0.140721
	rs173800		chr2		40621093		AC007317.1		na		SLC8A1		0.0929095		0.0817942
	rs4387847		chr2		40622528		AC007317.1		na		SLC8A1		0.185819		0.105541
	rs12613563		chr2		40923162		na		na		na		0.158924		0.270009
	rs4140754		chr2		41291238		na		na		na		0.0782396		0.055409
	rs2710161		chr2		47855785		FBXO11		na		na		0.129584		0.0888303
	rs2698002		chr2		51527941		AC007402.1		na		ENSG00000231918		0.242054		0.189094
	rs17862764		chr2		51725852		AC007402.1		na		ZNF863P		0.202934		0.233069
	rs13394208		chr2		51751803		AC007402.1		na		ENST00000440698		0.0709046		0.147757
	rs10490465		chr2		53644666		ASB3		na		na		0.0880196		0.120493
	rs6545836		chr2		60894838		REL		na		na		0.215159		0.158311
	rs10519086		chr2		67034514		na		na		ETAA1		0.0782396		0.0782762
	rs2861748		chr2		67788182		na		na		na		0.195599		0.172383
	rs831541		chr2		73896401		ACTG2		SMYD5		na		0.310513		0.218997
	rs7567671		chr2		81687933		na		na		na		0.107579		0.0870712
	rs683139		chr2		86620062		RNF103		na		na		0.0782396		0.105541
	rs7571971		chr2		88594833		EIF2AK3		AC062029.1		na		0.0611247		0.057168
	rs11688829		chr2		97911226		TMEM131		na		na		0.347188		0.310466
	rs6543250		chr2		98023518		na		na		TMEM131		0.119804		0.12577
	rs3792152		chr2		99414089		REV1		na		na		0.141809		0.297274
	rs266180		chr2		107435733		LINC01885		na		na		0.215159		0.218997
	rs1890		chr2		119301412		C2orf76		C2orf76		na		0.232274		0.0633245
	rs10207651		chr2		126608649		na		na		na		0.119804		0.218118
	rs6430752		chr2		137863725		na		na		HNMT		0.0709046		0.14336
	rs7578285		chr2		139761139		na		na		MRPS18BP2		0.215159		0.251539
	rs6746848		chr2		140713156		LRP1B		na		na		0.0635697		0.0747581
	rs10496864		chr2		141025194		LRP1B		na		na		0.0562347		0.167986
	rs4954697		chr2		141227715		LRP1B		na		na		0.146699		0.135444
	rs6712429		chr2		141316588		LRP1B		na		na		0.156479		0.19613
	rs9287350		chr2		143300592		ARHGAP15		na		na		0.298289		0.274406
	rs4662238		chr2		145276833		na		na		SNR65		0.129584		0.122252
	rs9653191		chr2		148288558		MBD5		na		na		0.212714		0.239226
	rs3771891		chr2		151360671		TNFAIP6		na		na		0.112469		0.243624
	rs1036526		chr2		152662010		PRPF40A		PRPF40A		na		0.0586797		0.0765172
	rs4664716		chr2		153857763		na		na		na		0.139364		0.113456
	rs7574878		chr2		154749636		KCNJ3		na		na		0.239609		0.322779
	rs10185386		chr2		154897726		na		na		KCNJ3		0.100244		0.114336
	rs17495695		chr2		159521649		BAZ2B		na		na		0.210269		0.136324
	rs1111416		chr2		161354716		PSMD14		na		na		0.0733496		0.115215
	rs1913814		chr2		161896713		SLC4A10		na		na		0.105134		0.113456
	rs17734552		chr2		163141497		na		na		RNU6-627P		0.0562347		0.0650836
	rs438326		chr2		163850315		AC016766.1		na		FIGN		0.107579		0.299912
	rs4468831		chr2		164939600		AC019197.1		na		SLC38A11		0.0855746		0.104661
	rs12999141		chr2		170865416		na		na		GAD1		0.176039		0.189094
	rs13013988		chr2		172051348		METAP1D		METAP1D		na		0.207824		0.243624
	rs2053964		chr2		173108711		MAP3K20		na		na		0.239609		0.296394
	rs13414530		chr2		176304440		MTX2		na		na		0.0660147		0.16095
	rs13417670		chr2		177161909		AC074286.1		na		RNA5SP112		0.151589		0.164468
	rs7575586		chr2		179505112		ZNF385B		na		na		0.117359		0.110818
	rs262269		chr2		180018768		na		na		CWC22		0.200489		0.207564
	rs16867228		chr2		180183078		na		na		na		0.0757946		0.14248
	rs13398100		chr2		182117493		PPP1R1C		na		na		0.0733496		0.120493
	rs11902959		chr2		182824527		na		na		FRZB		0.110024		0.229551
	rs6728764		chr2		184673203		ZNF804A		na		na		0.0684597		0.0659631
	rs13386401		chr2		184999673		na		na		na		0.0562347		0.171504
	rs17576288		chr2		187122566		AC007319.1		na		CALCRL-AS1		0.207824		0.202287
	rs6434225		chr2		187595711		na		AC007319.1		na		0.215159		0.185576
	rs4667181		chr2		187604656		na		ST13P2		na		0.0880196		0.194371
	rs2138441		chr2		187908954		LINC01090		na		na		0.132029		0.200528
	rs13005714		chr2		189133285		COL5A2		na		na		0.100244		0.140721
	rs12693542		chr2		189580122		SLC40A1		na		na		0.259169		0.181179
	rs6727756		chr2		193810476		na		na		GLULP6		0.122249		0.130167
	rs4404290		chr2		194596071		na		na		na		0.278729		0.212841
	rs10931822		chr2		198649033		AC019330.1		na		PLCL1		0.122249		0.123131
	rs12621870		chr2		202492491		BMPR2		BMPR2		na		0.124694		0.17942
	rs7579680		chr2		204175769		na		na		ICOS		0.168704		0.161829
	rs7607205		chr2		210623379		CPS1		na		na		0.100244		0.104661
	rs17344051		chr2		212081631		ERBB4		na		na		0.378973		0.505717
	rs10497990		chr2		213060784		IKZF2		na		na		0.107579		0.207564
	rs2112014		chr2		214122086		SPAG16		na		na		0.166259		0.187335
	rs12151627		chr2		222626203		FARSB		FARSB		na		0.0806846		0.058927
	rs630011		chr2		223750439		AP1S3		na		na		0.0611247		0.0729991
	rs6737960		chr2		225718246		na		na		na		0.0684597		0.113456
	rs812383		chr2		232871422		SNORC		C2orf82		na		0.107579		0.113456
	rs2317644		chr2		236493472		IQCA1		na		na		0.283619		0.32102
	rs2294248		chr20		8017995		TMX4		TMX4		na		0.136919		0.175022
	rs1935671		chr20		8401449		PLCB1		na		na		0.110024		0.144239
	rs3891453		chr20		8866080		PLCB1		na		na		0.176039		0.189974
	rs1047383		chr20		8883359		PLCB1		na		na		0.102689		0.159191
	rs2876234		chr20		11589507		na		na		PGAM3P		0.100244		0.1073
	rs7273791		chr20		12940961		LINC01722		na		na		0.124694		0.226913
	rs2143553		chr20		15732084		MACROD2		na		na		0.188264		0.116095
	rs6080217		chr20		16305201		KIF16B		na		na		0.0757946		0.060686
	rs2425478		chr20		42107024		PTPRT		na		na		0.202934		0.255057
	rs2207886		chr20		42536583		PTPRT		na		na		0.163814		0.241865
	rs6074015		chr20		46082536		NCOA5		RPL13P2		na		0.0684597		0.0712401
	rs16980896		chr20		57333667		SPO11		na		na		0.105134		0.0879507
	rs6026024		chr20		58082316		na		na		C20orf85		0.224939		0.2146
	rs2823687		chr21		16250810		MIR99AHG		na		na		0.134474		0.0923483
	rs2823702		chr21		16256417		MIR99AHG		na		na		0.0757946		0.0923483
	rs2824358		chr21		17559918		CXADR		na		na		0.0782396		0.0835532
	rs2212786		chr21		18771831		na		na		PPIAP22		0.124694		0.159191
	rs466836		chr21		18960205		AL157359.1		na		PPIAP22		0.0757946		0.057168
	rs17801179		chr21		20526714		na		na		na		0.112469		0.131047
	rs13047738		chr21		21226202		NCAM2		na		na		0.0684597		0.0914688
	rs2826833		chr21		21431354		NCAM2		na		na		0.303178		0.502199
	rs1735998		chr21		21684444		LINC00317		na		na		0.0586797		0.062445
	rs2827497		chr21		22409388		AP000561.1		na		MAPK6PS2		0.154034		0.105541
	rs1023393		chr21		23551572		na		na		na		0.237164		0.147757
	rs2830758		chr21		27190822		na		na		GPX1P2		0.0757946		0.0562885
	rs2244151		chr21		33820091		AP000311.1		na		ITSN1		0.0757946		0.174142
	rs2413115		chr22		32416947		BPIFC		SLC5A4		na		0.244499		0.328056
	rs5764825		chr22		45684227		ATXN10		ATXN10		na		0.122249		0.100264
	rs12108032		chr3		5451067		na		na		EDEM1		0.146699		0.12577
	rs17043965		chr3		5948170		na		na		na		0.0635697		0.0853122
	rs12631028		chr3		12298907		PPARG		na		na		0.224939		0.240106
	rs7627602		chr3		12839258		CAND2		na		na		0.0806846		0.131926
	rs3773307		chr3		12839973		CAND2		na		na		0.0733496		0.0773967
	rs1394761		chr3		24373336		THRB		na		na		0.107579		0.172383
	rs9848796		chr3		27695904		na		na		EOMES		0.139364		0.28496
	rs2888166		chr3		29845233		RBMS3		na		na		0.310513		0.368514
	rs3773778		chr3		32482598		CMTM6		na		na		0.320293		0.347405
	rs11129627		chr3		34942447		na		na		LOC101928135		0.171149		0.158311
	rs17033700		chr3		35702187		ARPP21		na		na		0.156479		0.105541
	rs11718606		chr3		37306449		GOLGA4		ITGA9		na		0.205379		0.130167
	rs1495704		chr3		41460821		ULK4		na		na		0.0660147		0.101143
	rs9829099		chr3		56071802		ERC2		na		na		0.124694		0.146878
	rs9861551		chr3		60702743		FHIT		na		na		0.188264		0.313984
	rs9845872		chr3		62854846		CADPS		na		na		0.0586797		0.0650836
	rs707010		chr3		66283528		SLC25A26		SLC25A26		na		0.168704		0.138083
	rs9310260		chr3		73052324		PPP4R2		PPP4R2		na		0.0782396		0.0817942
	rs4677399		chr3		74469233		CNTN3		na		na		0.244499		0.224274
	rs6793923		chr3		77449221		ROBO2		na		na		0.134474		0.188215
	rs4264688		chr3		79496198		ROBO1		na		na		0.0660147		0.0817942
	rs4856257		chr3		79670635		ROBO1		na		na		0.136919		0.227792
	rs28546660		chr3		79901854		na		na		HMGB1P38		0.305623		0.173263
	rs275360		chr3		81377667		na		na		GBE1		0.161369		0.162709
	rs9873044		chr3		82877790		na		na		SRRM1P2		0.102689		0.133685
	rs17021619		chr3		84605057		na		na		CADM2		0.0611247		0.0747581
	rs10212117		chr3		86840902		na		na		na		0.122249		0.0941073
	rs9843580		chr3		87683106		AC108749.1		na		ENSG00000239572		0.242054		0.189094
	rs11921985		chr3		89417207		EPHA3		na		na		0.205379		0.222515
	rs9815406		chr3		94254435		na		na		NSUN3		0.259169		0.443272
	rs6762510		chr3		94664488		na		na		na		0.158924		0.121372
	rs7623417		chr3		95763901		na		na		MTRNR2L12		0.107579		0.240106
	rs12488417		chr3		96642269		na		na		na		0.193154		0.25066
	rs6783446		chr3		101960153		LINC02085		na		na		0.0880196		0.163588
	rs771755		chr3		102016820		na		na		na		0.366748		0.385224
	rs16844787		chr3		102157259		ZPLD1		na		na		0.176039		0.116974
	rs7626999		chr3		102460712		ZPLD1		na		na		0.190709		0.194371
	rs2029329		chr3		104651627		na		na		ALCAM		0.110024		0.14248
	rs4682289		chr3		111583647		CD96		na		na		0.0684597		0.0677221
	rs2669904		chr3		114648848		ZBTB20		na		na		0.0904645		0.117854
	rs6772113		chr3		116074832		LSAMP		na		na		0.215159		0.198769
	rs2251566		chr3		119606060		PLA1A		GPR156		na		0.166259		0.0809147
	rs34759275		chr3		119928168		GSK3B		na		na		0.330073		0.19613
	rs17330607		chr3		125286166		ZNF148		na		na		0.310513		0.28584
	rs12635723		chr3		136580890		STAG1		na		na		0.0880196		0.104661
	rs7615890		chr3		139623997		NMNAT3		na		na		0.0831296		0.0809147
	rs12487317		chr3		139756136		na		na		COPB2		0.256724		0.230431
	rs1726536		chr3		144529662		na		na		na		0.0709046		0.147757
	rs1707469		chr3		146142518		PLOD2		PLOD2		na		0.0733496		0.0949868
	rs13077764		chr3		146954801		AC092957.1		na		U3		0.0977995		0.147757
	rs13082444		chr3		147590408		NPM1P28		na		na		0.154034		0.489006
	rs10935840		chr3		151382295		P2RY12		P2RY12		na		0.188264		0.208443
	rs497945		chr3		152149557		na		na		LINC02917		0.0657895		0.102023
	rs10433456		chr3		153411415		LINC02006		na		na		0.132029		0.110818
	rs579695		chr3		153730291		LINC02006		na		na		0.0953545		0.0747581
	rs7635575		chr3		154018385		na		ARHGEF26-AS1		na		0.173594		0.16007
	rs12631218		chr3		155452995		PLCH1		na		na		0.132029		0.248901
	rs7634624		chr3		157021241		LEKR1		na		na		0.298289		0.2146
	rs4856766		chr3		162113435		na		na		na		0.112469		0.233949
	rs7626636		chr3		162458502		na		na		TOMM22P6		0.156479		0.16007
	rs1492170		chr3		163194341		AC128685.1		na		ENSG00000258763		0.215159		0.299033
	rs1460434		chr3		163539186		na		na		SNOU13		0.0782396		0.10642
	rs9855119		chr3		163554910		na		na		SNOU13		0.0611247		0.0580475
	rs1495058		chr3		164768406		LINC01324		na		na		0.151589		0.192612
	rs9883928		chr3		166013220		na		na		BCHE		0.100244		0.0747581
	rs7429483		chr3		166075111		na		na		na		0.129584		0.212841
	rs532294		chr3		166623911		na		na		na		0.183374		0.216359
	rs6444350		chr3		167471102		SERPINI2		na		na		0.310513		0.33949
	rs7653745		chr3		167618982		WDR49		PDCD10		na		0.0709046		0.0809147
	rs1454903		chr3		171656372		PLD1		na		na		0.171149		0.197889
	rs1362956		chr3		174217232		NLGN1		na		na		0.222494		0.219877
	rs11720995		chr3		174462349		NAALADL2		na		na		0.183374		0.170624
	rs9290505		chr3		174579583		NAALADL2		na		na		0.0904645		0.0976253
	rs1588896		chr3		174797855		NAALADL2		na		na		0.205379		0.176781
	rs17578740		chr3		178288888		AC109779.1		na		KCNMB2		0.0684597		0.055409
	rs3729692		chr3		179228537		PIK3CA		na		na		0.0611247		0.0633245
	rs9290930		chr3		190355900		CLDN16		na		na		0.0806846		0.148637
	rs9833540		chr3		190384199		CLDN16		CLDN16		na		0.0855746		0.221636
	rs1024946		chr3		190628734		IL1RAP		na		na		0.151589		0.180299
	rs4974578		chr4		1271284		CTBP1-DT		CTBP1-AS2		na		0.107579		0.111697
	rs565867		chr4		13119098		na		na		na		0.0782396		0.0756376
	rs4698245		chr4		14239408		AC092546.1		na		ENSG00000202449		0.136919		0.120493
	rs312357		chr4		19257231		LINC02438		na		na		0.100244		0.133685
	rs534860		chr4		20208848		na		na		na		0.0904645		0.0615655
	rs7664347		chr4		20262912		SLIT2		na		na		0.114914		0.148637
	rs10010445		chr4		23473228		na		na		na		0.0611247		0.0668426
	rs4328902		chr4		25736547		na		na		SEL1L3		0.122249		0.186456
	rs12507314		chr4		26737142		TBC1D19		na		na		0.151589		0.101143
	rs12644232		chr4		26929831		STIM2		STIM2		na		0.134474		0.118734
	rs4487325		chr4		28085832		na		na		MESTP3		0.114914		0.0932278
	rs1403532		chr4		31958331		na		na		na		0.119804		0.0809147
	rs12498441		chr4		34892185		na		na		na		0.190709		0.168865
	rs6839051		chr4		35023655		na		na		na		0.124694		0.134565
	rs1350115		chr4		35030542		na		na		ENSG00000238694		0.0684597		0.0897098
	rs1320213		chr4		40190918		RHOH		na		na		0.105134		0.0932278
	rs3804186		chr4		41948233		TMEM33		na		na		0.180929		0.228672
	rs2660346		chr4		41991628		SLC30A9		na		na		0.0611247		0.0580475
	rs1434815		chr4		43738457		na		na		na		0.0611247		0.0941073
	rs1472175		chr4		45828275		na		na		na		0.176039		0.259455
	rs502038		chr4		46277301		GABRA2		GABRG1		na		0.124694		0.0958663
	rs17656763		chr4		48860245		OCIAD1-AS1		na		na		0.127139		0.156552
	rs6814812		chr4		55865689		EXOC1		EXOC1		na		0.178484		0.16095
	rs3796529		chr4		56930248		REST		na		na		0.0977995		0.0756376
	rs10866460		chr4		58420938		na		na		na		0.161369		0.139842
	rs10517820		chr4		62414014		na		na		HMGN1P11		0.117359		0.104661
	rs7656244		chr4		64303697		TECRL		na		na		0.249389		0.310466
	rs13117957		chr4		64374382		TECRL		na		na		0.119804		0.112577
	rs13105217		chr4		64515316		na		na		na		0.0782396		0.149516
	rs162578		chr4		65248906		na		na		na		0.185819		0.242744
	rs10517944		chr4		65862868		na		na		RNU2-40P		0.246944		0.177661
	rs10866177		chr4		67127900		na		na		RNU6-699P		0.0635697		0.0738786
	rs1038426		chr4		67736817		UBA6-AS1		UBA6		na		0.0977995		0.175901
	rs2298839		chr4		73444127		AFP		na		na		0.0635697		0.0756376
	rs907446		chr4		76332651		CCDC158		CCDC158		na		0.239609		0.131926
	rs3822041		chr4		87108334		AFF1		na		na		0.0929095		0.0861917
	rs12108488		chr4		90328617		CCSER1		na		na		0.141809		0.173263
	rs1381355		chr4		90357733		CCSER1		na		na		0.0611247		0.0615655
	rs6814827		chr4		90418517		CCSER1		na		na		0.0733496		0.0738786
	rs2169945		chr4		92637420		GRID2		na		na		0.117359		0.109059
	rs2306802		chr4		94263904		SMARCAD1		na		na		0.0831296		0.119613
	rs265060		chr4		95471414		UNC5C		na		na		0.266504		0.194371
	rs1893881		chr4		99209766		AP002026.1		na		ADH6		0.0806846		0.0905893
	rs17029215		chr4		99599648		AC083902.1		na		MTTP		0.136919		0.153914
	rs2567381		chr4		100584357		EMCN		na		na		0.0806846		0.0598065
	rs199330		chr4		105582786		ARHGEF38		na		na		0.134474		0.12489
	rs3109954		chr4		106336070		AIMP1		na		na		0.0806846		0.0888303
	rs17044961		chr4		112793515		na		na		ANK2		0.0611247		0.0703606
	rs10014745		chr4		114869582		NDST4		na		na		0.0880196		0.152155
	rs13103789		chr4		115115415		na		na		NDST4		0.286064		0.270009
	rs2118550		chr4		117187990		na		na		na		0.317848		0.352682
	rs4529127		chr4		117419286		LINC01378		na		na		0.200489		0.200528
	rs2635302		chr4		117631117		LINC01378		na		na		0.158924		0.164468
	rs1393966		chr4		119876702		na		na		ENSG00000200553		0.0953545		0.062445
	rs11945951		chr4		121115870		AC105254.2		na		TNIP3		0.259169		0.491645
	rs7672640		chr4		121863302		BBS7		EXOSC9		na		0.139364		0.167106
	rs307034		chr4		123129324		SPATA5		na		na		0.136919		0.0694811
	rs931707		chr4		123280380		SPATA5		NUDT6		na		0.200489		0.161829
	rs17010174		chr4		125631453		na		na		FAT4		0.122249		0.187335
	rs2893160		chr4		126019405		na		na		na		0.180929		0.12489
	rs2391037		chr4		126317979		na		na		na		0.0660147		0.112577
	rs11732886		chr4		127667607		INTU		INTU		na		0.139364		0.172383
	rs6857681		chr4		129164977		na		na		C4orf33		0.105134		0.0686016
	rs17372420		chr4		129547629		na		na		Y_RNA		0.0684597		0.0914688
	rs7692845		chr4		129949644		LINC02465		na		na		0.0880196		0.144239
	rs10001417		chr4		130470496		na		na		GAPDHP56		0.0586797		0.164468
	rs6816647		chr4		130686809		na		na		na		0.188264		0.299033
	rs1280678		chr4		131448353		LINC02377		na		na		0.256724		0.247142
	rs350996		chr4		131552565		na		na		LINC02377		0.222494		0.270888
	rs1039270		chr4		132265030		na		na		na		0.171149		0.101143
	rs4426794		chr4		132311383		na		na		na		0.124694		0.0817942
	rs1392017		chr4		132347901		na		na		ELL2P2		0.144254		0.0835532
	rs13136983		chr4		132691196		na		na		ELL2P2		0.0757946		0.0633245
	rs10009279		chr4		132752548		na		na		PCDH10		0.146699		0.173263
	rs1868251		chr4		132832644		na		na		na		0.193154		0.234828
	rs2420154		chr4		133162803		PCDH10		na		na		0.0562347		0.0650836
	rs1346065		chr4		133301814		na		na		na		0.129584		0.133685
	rs13147783		chr4		135336333		na		na		na		0.0855746		0.124011
	rs6535127		chr4		135941247		na		na		na		0.0806846		0.159191
	rs11939250		chr4		136425646		na		na		na		0.0586797		0.0686016
	rs12640219		chr4		136982551		LINC02511		na		na		0.0562347		0.055409
	rs654656		chr4		137052826		LINC02511		na		na		0.0611247		0.14336
	rs35415175		chr4		137505366		na		na		PCDH18		0.122249		0.135444
	rs1355153		chr4		137813452		AC131956.1		na		PCDH18		0.0611247		0.0932278
	rs6812121		chr4		137887186		na		na		SLC7A11		0.0806846		0.12577
	rs17050231		chr4		138279675		AC093903.1		na		SLC7A11		0.178484		0.175022
	rs1390994		chr4		142179034		INPP4B		na		na		0.0611247		0.119613
	rs10011108		chr4		154667908		LRAT		na		na		0.161369		0.10642
	rs12501328		chr4		154740179		LRAT		na		na		0.0562347		0.0756376
	rs13149939		chr4		155117106		na		na		na		0.205379		0.307828
	rs1915779		chr4		156571506		na		na		PDGFC		0.134474		0.194371
	rs6847800		chr4		158010724		na		FAM198B		na		0.195599		0.102023
	rs10517706		chr4		159674260		LINC02233		na		na		0.220049		0.242744
	rs295238		chr4		160248931		na		na		RPS14P7		0.0611247		0.0668426
	rs6844871		chr4		160988928		na		na		na		0.180929		0.204925
	rs12511075		chr4		161510433		FSTL5		na		na		0.110024		0.060686
	rs4529007		chr4		161540605		FSTL5		na		na		0.349633		0.286719
	rs7694367		chr4		162880777		na		na		ENSG00000248431		0.0733496		0.0958663
	rs1382658		chr4		163115149		AC022272.1		na		NAF1		0.117359		0.205805
	rs13148765		chr4		164366842		MARCHF1		na		na		0.119804		0.181179
	rs11941399		chr4		166533341		na		na		SPOCK3		0.105134		0.16007
	rs28580082		chr4		166650122		na		na		na		0.171149		0.207564
	rs7691894		chr4		166741513		SPOCK3		na		na		0.212714		0.172383
	rs6851188		chr4		166935218		SPOCK3		na		na		0.0709046		0.057168
	rs1444943		chr4		167864761		na		na		na		0.112469		0.116095
	rs1994695		chr4		171226064		na		na		RNU6ATAC13P		0.0611247		0.0650836
	rs11734349		chr4		174155501		LINC02268		na		na		0.112469		0.129288
	rs4555573		chr4		175585100		na		na		SPATA4		0.110024		0.060686
	rs11947286		chr4		178001605		na		na		LINC01098		0.0855746		0.1073
	rs6847516		chr4		178066727		na		na		RNU1-45P		0.310513		0.242744
	rs11731208		chr4		180163884		na		na		na		0.0806846		0.0870712
	rs1559103		chr4		180556994		na		na		LINC00290		0.124694		0.131926
	rs719630		chr4		182479640		TENM3		na		na		0.158924		0.240106
	rs7668237		chr4		182493185		TENM3		na		na		0.136919		0.138962
	rs6818877		chr4		182604375		TENM3		na		na		0.193154		0.2146
	rs4862556		chr4		185641034		SORBS2		na		na		0.117359		0.17942
	rs878357		chr4		185808294		SORBS2		na		na		0.119804		0.0985048
	rs7707417		chr5		6900454		LINC02196		na		na		0.127139		0.0932278
	rs16886779		chr5		18587158		na		na		na		0.0586797		0.155673
	rs1353096		chr5		19491627		CDH18		na		na		0.0562347		0.0703606
	rs1508629		chr5		19926290		CDH18		na		na		0.0684597		0.0562885
	rs2060533		chr5		20098387		CDH18		na		na		0.0660147		0.0914688
	rs7443380		chr5		21811311		CDH12		na		na		0.0684597		0.0923483
	rs6452045		chr5		22053456		CDH12		na		na		0.158924		0.0809147
	rs4320220		chr5		22515781		CDH12		na		na		0.222494		0.241865
	rs198793		chr5		22663608		CDH12		na		na		0.312958		0.0897098
	rs6873221		chr5		25927457		na		na		na		0.0782396		0.0993843
	rs2244541		chr5		28854176		na		na		LINC02109		0.0904645		0.0677221
	rs10520952		chr5		29793130		AC108082.1		na		RN7SKP207		0.0880196		0.248901
	rs1276221		chr5		30932106		na		na		na		0.0757946		0.176781
	rs10071838		chr5		36146704		LMBRD2		LMBRD2		na		0.0733496		0.101143
	rs10069201		chr5		43704948		NNT		na		na		0.234719		0.171504
	rs6880275		chr5		44907833		na		na		RARRES2		0.207824		0.204925
	rs11749314		chr5		51176464		na		na		na		0.0929095		0.060686
	rs4242028		chr5		51905595		na		na		RNA5SP182		0.141809		0.0993843
	rs9291952		chr5		52084511		na		na		na		0.195599		0.341249
	rs1904165		chr5		52938972		AC025180.1		na		ITGA1		0.144254		0.145119
	rs4267826		chr5		57232729		GPBP1		na		na		0.100244		0.10642
	rs32148		chr5		62577080		IPO11		na		na		0.112469		0.215479
	rs4475223		chr5		67490589		AC112206.2		na		RP11-434D9.1		0.188264		0.226033
	rs6878616		chr5		67676818		AC112206.2		na		RP11-83M16.3		0.0660147		0.060686
	rs173704		chr5		68240146		PIK3R1		na		na		0.227384		0.116095
	rs1947558		chr5		68641734		na		na		ENSG00000212249		0.0831296		0.112577
	rs3864261		chr5		73061427		FCHO2		na		na		0.0880196		0.0879507
	rs10061061		chr5		74206359		na		na		RNU7-196P		0.0562347		0.064204
	rs888788		chr5		75691511		POC5		POC5		na		0.342298		0.259455
	rs12153637		chr5		78178354		AP3B1		na		na		0.0709046		0.0949868
	rs6880701		chr5		82872801		na		na		na		0.0757946		0.129288
	rs4555802		chr5		84793782		na		na		na		0.0880196		0.159191
	rs4429883		chr5		86236641		na		na		na		0.183374		0.197889
	rs323781		chr5		87455799		AC018754.1		na		RNU6-727P		0.229829		0.23219
	rs4352629		chr5		88460004		AC091826.2		na		ENSG00000271904		0.136919		0.131926
	rs7380389		chr5		92148534		AC114316.2		na		RP11-348J24.2		0.0831296		0.112577
	rs12653574		chr5		92389265		AC114316.2		na		ENSG00000250049		0.0904645		0.110818
	rs34512		chr5		92992220		na		na		CCT7P2		0.151589		0.131926
	rs10053405		chr5		93938698		FAM172A		na		na		0.129584		0.132806
	rs469844		chr5		94890031		MCTP1		na		na		0.210269		0.223395
	rs31280		chr5		96759426		CAST		na		na		0.0709046		0.0668426
	rs2123810		chr5		99839037		na		na		na		0.0855746		0.127529
	rs2034227		chr5		104310313		na		na		NIHCOLE		0.0733496		0.133685
	rs2963235		chr5		104354185		na		na		NIHCOLE		0.229829		0.274406
	rs7735306		chr5		105532589		na		na		na		0.0977995		0.134565
	rs1866111		chr5		106630427		na		na		ENSG00000252337		0.0904645		0.12577
	rs296275		chr5		106792794		na		na		na		0.129584		0.0985048
	rs25978		chr5		107503140		EFNA5		na		na		0.193154		0.162709
	rs10062935		chr5		107826904		na		na		RN7SKP122		0.0562347		0.0782762
	rs288168		chr5		108020982		FBXL17		na		na		0.105134		0.116974
	rs2963009		chr5		109401560		PJA2		na		na		0.0611247		0.116095
	rs1428053		chr5		117372037		na		na		na		0.0611247		0.130167
	rs7718223		chr5		117467559		LINC00992		na		na		0.0562347		0.0941073
	rs7730998		chr5		117832303		na		na		LINC01247		0.114914		0.113456
	rs32662		chr5		119507791		HSD17B4		HSD17B4		na		0.129584		0.180299
	rs1368187		chr5		120305275		AC008574.1		na		RNU6-718P		0.202934		0.172383
	rs1524565		chr5		120588304		PRR16		na		na		0.239609		0.283201
	rs13155399		chr5		123439948		na		na		CEP120		0.310513		0.427441
	rs902594		chr5		125695771		na		na		RN7SKP117		0.0831296		0.131047
	rs329155		chr5		125787010		na		na		GRAMD3		0.110024		0.131926
	rs3842965		chr5		126136865		AC010235.1		na		GRAMD3		0.0562347		0.057168
	rs11949715		chr5		126243650		AC010235.1		na		GRAMD3		0.178484		0.173263
	rs1896588		chr5		126324421		na		na		ENSG00000248752		0.0709046		0.14336
	rs2108428		chr5		130309415		na		na		RNU7-53P		0.0660147		0.055409
	rs250890		chr5		131685923		AC008695.1		na		FNIP1		0.0929095		0.163588
	rs4958112		chr5		133272825		FSTL4		na		na		0.0904645		0.0747581
	rs7712990		chr5		133746055		na		na		SNOU13		0.0611247		0.057168
	rs1030166		chr5		140804888		PCDHA1		PCDHA3		na		0.0733496		0.108179
	rs11958868		chr5		140820835		PCDHA1		PCDHA4		na		0.0586797		0.0826737
	rs7704657		chr5		141597705		DIAPH1		RELL2		na		0.105134		0.112577
	rs10482689		chr5		143295258		NR3C1		na		na		0.112469		0.129288
	rs11745958		chr5		143335792		NR3C1		na		na		0.112469		0.0677221
	rs10068201		chr5		146468863		TCERG1		na		na		0.154034		0.181179
	rs6870004		chr5		147085922		na		na		STK32A		0.0953545		0.0817942
	rs6864564		chr5		148076280		SPINK5		SPINK5		na		0.149144		0.104661
	rs834396		chr5		161099822		na		na		GABRB2		0.124694		0.207564
	rs6880982		chr5		161809498		na		na		na		0.119804		0.21372
	rs13436030		chr5		164309186		AC109466.1		na		LINC03000		0.0562347		0.0826737
	rs1345611		chr5		164660367		AC109466.1		na		LINC03000		0.0562347		0.0738786
	rs1392279		chr5		166292601		na		na		na		0.136919		0.0905893
	rs1906990		chr5		174471350		LINC01411		na		na		0.0586797		0.129288
	rs6885304		chr5		175075802		na		na		na		0.229829		0.191733
	rs7739453		chr6		4570550		AL162718.1		na		SNOU13		0.212714		0.0817942
	rs559443		chr6		6557695		LY86-AS1		LY86		na		0.0782396		0.0721196
	rs9379177		chr6		8245926		AL355499.1		na		ENSG00000285216		0.139364		0.297274
	rs9394080		chr6		11421690		AL445430.1		na		NEDD9		0.132029		0.12577
	rs9462656		chr6		12309561		na		na		EDN1		0.105134		0.144239
	rs9473524		chr6		13143606		PHACTR1		na		na		0.217604		0.172383
	rs280179		chr6		13959588		RNF182		na		na		0.249389		0.277045
	rs7763304		chr6		20622803		CDKAL1		na		na		0.112469		0.0615655
	rs16885931		chr6		22264940		CASC15		na		na		0.200489		0.147757
	rs1555108		chr6		22693600		na		na		NBAT1		0.0977995		0.159191
	rs1362064		chr6		29391999		OR5V1		na		na		0.193154		0.226913
	rs2523974		chr6		30120651		na		na		TRIM31		0.0684597		0.310466
	rs9261498		chr6		30142574		TRIM40		na		na		0.156479		0.251539
	rs9381166		chr6		42358753		TRERF1		TRERF1		na		0.271394		0.0932278
	rs12199720		chr6		45338706		SUPT3H		SUPT3H		na		0.100244		0.131926
	rs11962001		chr6		48322301		na		na		RBMXP1		0.0684597		0.197889
	rs9464383		chr6		56369045		COL21A1		na		na		0.0953545		0.109938
	rs6923523		chr6		64297631		EYS		na		na		0.124694		0.145998
	rs11962884		chr6		65149646		EYS		na		na		0.0635697		0.0615655
	rs1490127		chr6		65706187		EYS		na		na		0.317848		0.182938
	rs1458793		chr6		67246950		na		na		ENSG00000212229		0.0855746		0.154793
	rs9342663		chr6		67750661		na		na		na		0.117359		0.184697
	rs9364078		chr6		70251844		COL9A1		na		na		0.207824		0.229551
	rs1869558		chr6		73411432		CGAS		na		na		0.193154		0.193492
	rs2502521		chr6		74698718		AL356277.3		na		COL12A1		0.0660147		0.16007
	rs7742710		chr6		87188517		ZNF292		na		na		0.144254		0.427441
	rs9294483		chr6		91237864		na		na		BACH2		0.102689		0.0844327
	rs4706393		chr6		91519406		MIR4643		na		na		0.200489		0.208443
	rs2209258		chr6		93114538		na		na		COPS5P1		0.0611247		0.116095
	rs1998577		chr6		93160911		na		na		COPS5P1		0.151589		0.172383
	rs1386274		chr6		93250853		EPHA7		na		na		0.0684597		0.102023
	rs3799792		chr6		93406828		EPHA7		na		na		0.127139		0.132806
	rs9345507		chr6		94627287		na		na		MANEA		0.0709046		0.123131
	rs2502043		chr6		94664602		na		na		MANEA		0.0611247		0.0985048
	rs9384578		chr6		96398099		UFL1-AS1		UFL1		na		0.144254		0.109938
	rs12209486		chr6		97567512		AL589740.1		na		MMS22L		0.0806846		0.251539
	rs7745012		chr6		99472946		USP45		USP45		na		0.105134		0.0870712
	rs6927488		chr6		99632565		na		USP45		na		0.0562347		0.0598065
	rs17245314		chr6		100590339		ASCC3		na		na		0.0635697		0.171504
	rs240113		chr6		100610010		ASCC3		na		na		0.0782396		0.0958663
	rs7752038		chr6		101897871		GRIK2		na		na		0.0782396		0.194371
	rs2051449		chr6		101921745		GRIK2		na		na		0.242054		0.452067
	rs1323209		chr6		102935718		na		na		ENSG00000202283		0.0562347		0.164468
	rs2791118		chr6		106344174		na		na		CRYBG1		0.0611247		0.114336
	rs488865		chr6		108279982		na		LACE1		na		0.0806846		0.0923483
	rs4945820		chr6		108771968		na		na		ZNF259P1		0.0757946		0.118734
	rs997368		chr6		111921088		na		RP1-97J1.2		na		0.264059		0.055409
	rs10485412		chr6		112579720		na		na		na		0.0806846		0.0888303
	rs1474788		chr6		113132937		na		na		RNU6-1163P		0.144254		0.0826737
	rs9374534		chr6		115351779		na		na		RNU6-475P		0.293399		0.233949
	rs9398477		chr6		118027607		SLC35F1		na		na		0.0953545		0.100264
	rs6569076		chr6		119388125		na		na		MAN1A1		0.151589		0.148637
	rs262461		chr6		120162454		na		na		na		0.178484		0.172383
	rs10456930		chr6		120305369		na		na		na		0.161369		0.161829
	rs9401367		chr6		121081966		TBC1D32		na		na		0.222494		0.28496
	rs7770817		chr6		121658248		na		na		RNU2-8P		0.0660147		0.0712401
	rs7754730		chr6		121673743		na		na		RNU2-8P		0.0660147		0.0615655
	rs1387910		chr6		123839406		NKAIN2		na		na		0.393643		0.432718
	rs1923726		chr6		124817327		NKAIN2		na		na		0.151589		0.193492
	rs2325763		chr6		124989326		RNF217		na		na		0.0904645		0.105541
	rs565968		chr6		125059977		RNF217		na		na		0.129584		0.205805
	rs587494		chr6		126290880		na		na		CENPW		0.198044		0.23131
	rs1913077		chr6		127531299		C6orf58		na		na		0.0635697		0.105541
	rs6569499		chr6		127553222		C6orf58		na		na		0.266504		0.270009
	rs1414736		chr6		129463246		LAMA2		na		na		0.210269		0.176781
	rs1409184		chr6		131818351		ENPP1		na		na		0.105134		0.115215
	rs9402383		chr6		132012081		AL133346.1		na		CTGF		0.227384		0.255057
	rs1416391		chr6		132475136		STX7		na		na		0.0855746		0.0870712
	rs9389011		chr6		132612440		na		na		TAAR2		0.215159		0.158311
	rs9321699		chr6		139092777		na		na		na		0.154034		0.138962
	rs9403279		chr6		141271224		na		na		RN7SKP106		0.185819		0.270888
	rs9403326		chr6		141602623		na		na		na		0.220049		0.23131
	rs736784		chr6		143749873		PHACTR2		na		na		0.0880196		0.103782
	rs12175856		chr6		144149438		STX11		na		na		0.256724		0.135444
	rs2136319		chr6		145452548		EPM2A		na		na		0.0733496		0.136324
	rs362962		chr6		146311682		GRM1		na		na		0.105134		0.0879507
	rs1408575		chr6		146900764		STXBP5-AS1		na		na		0.156479		0.156552
	rs2256216		chr6		147149594		STXBP5-AS1		na		na		0.0904645		0.102902
	rs1765028		chr6		147217029		STXBP5		na		na		0.0660147		0.102023
	rs9322288		chr6		150866181		MTHFD1L		na		na		0.146699		0.21372
	rs7766968		chr6		154814367		SCAF8		na		na		0.0660147		0.0765172
	rs4568424		chr6		162749764		PACRG		na		na		0.251834		0.242744
	rs7452888		chr6		169295169		VTA1P1		na		na		0.0684597		0.116974
	rs10228086		chr7		3300758		AC073316.3		na		SDK1		0.0635697		0.170624
	rs7793367		chr7		6577314		AC079742.1		na		ZDHHC4		0.232274		0.17854
	rs13224907		chr7		6733261		PMS2CL		PMS2		na		0.0709046		0.115215
	rs7811258		chr7		7762529		AC007161.3		na		UMAD1		0.315403		0.366755
	rs6944658		chr7		7780963		AC007161.3		na		ICA1		0.276284		0.229551
	rs1639720		chr7		9847684		na		na		na		0.190709		0.277045
	rs2906565		chr7		11083399		PHF14		na		na		0.0880196		0.110818
	rs6967385		chr7		12350693		VWDE		na		na		0.0562347		0.14248
	rs920428		chr7		12432895		na		na		ENSG00000202177		0.325183		0.382586
	rs757634		chr7		13255245		AC011287.1		na		RBMX2P4		0.0855746		0.0580475
	rs6977948		chr7		13598267		AC011287.1		na		RBMX2P4		0.371638		0.2146
	rs2158800		chr7		13750638		AC011287.1		na		RBMX2P4		0.0880196		0.248901
	rs2389992		chr7		18896767		HDAC9		na		na		0.171149		0.235708
	rs4721778		chr7		19508219		AC007091.1		na		ENSG00000223838		0.0586797		0.0712401
	rs3114438		chr7		20174573		MACC1		na		na		0.229829		0.282322
	rs6948636		chr7		32755872		DPY19L1P1		na		na		0.151589		0.123131
	rs7780507		chr7		37742498		EPDR1		na		na		0.310513		0.255937
	rs10246308		chr7		41261221		na		na		SUGCT		0.119804		0.123131
	rs7784001		chr7		43267093		HECW1		na		na		0.366748		0.352682
	rs6965038		chr7		43476572		HECW1		na		na		0.349633		0.351803
	rs1181592		chr7		43734534		na		COA1		na		0.163814		0.115215
	rs12539002		chr7		52509172		na		na		na		0.278729		0.208443
	rs7806988		chr7		54634666		na		na		na		0.0880196		0.114336
	rs6974864		chr7		67040099		TYW1		TYW1		na		0.0684597		0.0633245
	rs853045		chr7		80991267		na		na		na		0.244499		0.167106
	rs245436		chr7		81282099		na		na		SEMA3C		0.220049		0.324538
	rs12707460		chr7		81815773		na		na		HGF		0.139364		0.159191
	rs7777731		chr7		83397029		SEMA3E		na		na		0.168704		0.23219
	rs701286		chr7		83911857		na		na		na		0.295844		0.21372
	rs12532358		chr7		87847685		SLC25A40		na		na		0.136919		0.0844327
	rs2189058		chr7		89081223		ZNF804B		na		na		0.293399		0.347405
	rs12538996		chr7		90782597		CDK14		na		na		0.100244		0.152155
	rs10276047		chr7		90813509		CDK14		na		na		0.205379		0.192612
	rs6951972		chr7		92059132		AKAP9		na		na		0.0635697		0.103782
	rs4729575		chr7		100088250		COPS6		COPS6		na		0.195599		0.183817
	rs12705189		chr7		104182474		ORC5		na		na		0.171149		0.251539
	rs6466376		chr7		111318825		IMMP2L		IMMP2L		na		0.0660147		0.0835532
	rs10273065		chr7		113255308		na		na		GPR85		0.0586797		0.0633245
	rs7782412		chr7		114649360		FOXP2		na		na		0.0611247		0.0703606
	rs12667838		chr7		115489369		na		na		na		0.114914		0.12489
	rs11486992		chr7		118208953		na		ANKRD7		na		0.124694		0.141601
	rs7792162		chr7		118494168		ANKRD7		LSM8		na		0.259169		0.219877
	rs10275972		chr7		119128312		na		na		na		0.102689		0.114336
	rs308131		chr7		119332098		na		na		na		0.283619		0.379068
	rs279704		chr7		122138431		AASS		na		na		0.139364		0.144239
	rs10271646		chr7		124908519		POT1		POT1-AS1		na		0.0635697		0.0967458
	rs2219954		chr7		124914801		POT1		EEF1GP1		na		0.0562347		0.133685
	rs6952915		chr7		125044898		POT1-AS1		na		na		0.0635697		0.0668426
	rs669064		chr7		125157115		POT1-AS1		na		na		0.0831296		0.113456
	rs13232691		chr7		130725154		na		na		KLF14		0.132029		0.14336
	rs6467414		chr7		132011601		na		na		na		0.127139		0.190853
	rs7788831		chr7		132310772		PLXNA4		na		na		0.234719		0.306069
	rs6978050		chr7		135034518		AGBL3		na		na		0.0635697		0.101143
	rs10954490		chr7		135279093		AC009542.2		na		STRA8		0.212714		0.183817
	rs10464444		chr7		141831387		na		na		PRSS37		0.0635697		0.0897098
	rs1115231		chr7		144098334		OR2A12		na		na		0.102689		0.173263
	rs990282		chr7		144638805		TPK1		na		na		0.0977995		0.166227
	rs2699467		chr7		144923602		na		na		na		0.0562347		0.0853122
	rs1919694		chr7		148286609		CNTNAP2		na		na		0.139364		0.109938
	rs9640161		chr7		150347821		na		na		RARRES2		0.156479		0.21372
	rs12668613		chr7		154247437		DPP6		na		na		0.0684597		0.109059
	rs10229091		chr7		156791210		LMBR1		LMBR1		na		0.139364		0.12489
	rs2912295		chr8		3916907		CSMD1		na		na		0.0757946		0.121372
	rs1426280		chr8		3939207		CSMD1		na		na		0.100244		0.224274
	rs11136715		chr8		4272590		CSMD1		na		na		0.0562347		0.10642
	rs11136848		chr8		5278496		na		na		na		0.0806846		0.0738786
	rs7464476		chr8		9602923		TNKS		TNKS		na		0.0929095		0.0615655
	rs4407889		chr8		24020591		na		na		na		0.141809		0.0888303
	rs7820310		chr8		26702513		na		ADRA1A		na		0.0757946		0.124011
	rs2322315		chr8		26890787		na		na		na		0.0806846		0.0888303
	rs7818291		chr8		30628111		GTF2E2		na		na		0.168704		0.182058
	rs2737342		chr8		31155444		WRN		na		na		0.0782396		0.0615655
	rs1901388		chr8		39694742		ADAM18		na		na		0.0929095		0.0870712
	rs1451141		chr8		57552914		AC090796.1		na		ENSG00000253821		0.163814		0.166227
	rs6471720		chr8		58471116		na		UBXN2B		na		0.271394		0.0809147
	rs13252547		chr8		64778146		CYP7B1		CYP7B1		na		0.122249		0.136324
	rs7819350		chr8		64875226		na		na		CYP7B1		0.139364		0.130167
	rs6999034		chr8		65011713		na		na		na		0.212714		0.191733
	rs4738011		chr8		69640453		SULF1		na		na		0.200489		0.113456
	rs7824782		chr8		75570891		na		na		HNF4G		0.0782396		0.0958663
	rs4585701		chr8		81049409		PAG1		na		na		0.105134		0.0976253
	rs7001569		chr8		82262920		na		na		HNRNPA1P4		0.129584		0.173263
	rs6991732		chr8		83164177		na		na		na		0.271394		0.283201
	rs4961178		chr8		90196557		na		na		CALB1		0.173594		0.174142
	rs4735570		chr8		98667257		STK3		na		na		0.122249		0.149516
	rs1386375		chr8		99636806		VPS13B		na		na		0.305623		0.159191
	rs17422240		chr8		100290704		RNF19A		na		na		0.139364		0.0686016
	rs4618663		chr8		104019537		RIMS2		na		na		0.156479		0.241865
	rs1460575		chr8		105220329		ZFPM2		na		na		0.0757946		0.0941073
	rs2880444		chr8		105310508		ZFPM2		na		na		0.127139		0.131926
	rs302961		chr8		105504718		ZFPM2		na		na		0.151589		0.149516
	rs6469053		chr8		106226552		na		na		na		0.256724		0.228672
	rs10955445		chr8		107265002		ANGPT1		na		na		0.105134		0.144239
	rs7014503		chr8		108908934		AC104248.1		na		TMEM74		0.0880196		0.266491
	rs7823896		chr8		109204037		na		na		na		0.210269		0.0888303
	rs12681617		chr8		111121153		LINC01609		na		na		0.0709046		0.0932278
	rs7827897		chr8		111557033		LINC02237		na		na		0.0855746		0.0721196
	rs2199297		chr8		112024494		na		na		RNU4-37P		0.0904645		0.171504
	rs6469597		chr8		115557403		TRPS1		na		na		0.0611247		0.0659631
	rs3115769		chr8		117732568		na		na		EXT1		0.0806846		0.058927
	rs4053282		chr8		119989969		DEPTOR		na		na		0.352078		0.141601
	rs10110968		chr8		124343677		TMEM65		TMEM65		na		0.0953545		0.175901
	rs931354		chr8		127021349		PCAT1		na		na		0.0635697		0.0923483
	rs1511851		chr8		137871192		AC046195.1		na		FAM135B		0.0562347		0.0712401
	rs7816828		chr8		140177592		TRAPPC9		na		na		0.171149		0.163588
	rs3758079		chr8		142725233		LNCOC1		PSCA		na		0.161369		0.0914688
	rs10974938		chr9		5055037		JAK2		na		na		0.271394		0.23219
	rs10815160		chr9		5115616		JAK2		INSL6		na		0.105134		0.235708
	rs10815271		chr9		5686387		RIC1		na		na		0.0562347		0.170624
	rs1930502		chr9		7819173		DMAC1		na		na		0.183374		0.222515
	rs7026388		chr9		8517143		PTPRD		na		na		0.281174		0.336851
	rs617286		chr9		9577150		PTPRD		na		na		0.0660147		0.0562885
	rs1323800		chr9		9735054		PTPRD		na		na		0.119804		0.0835532
	rs2382104		chr9		10007726		PTPRD		na		na		0.178484		0.145119
	rs10809488		chr9		11466111		na		na		na		0.171149		0.129288
	rs10116757		chr9		12369104		na		na		na		0.0733496		0.0888303
	rs3750502		chr9		12775517		LURAP1L-AS1		na		na		0.100244		0.110818
	rs1854908		chr9		13143079		MPDZ		MPDZ		na		0.0709046		0.0879507
	rs9407556		chr9		13854019		na		na		LINC00583		0.0953545		0.126649
	rs2890988		chr9		14688596		ZDHHC21		ZDHHC21		na		0.0953545		0.100264
	rs10961769		chr9		14887115		FREM1		na		na		0.0733496		0.0967458
	rs2987065		chr9		15929506		CCDC171		na		na		0.180929		0.289358
	rs1952347		chr9		16515943		BNC2		na		na		0.205379		0.301671
	rs2383024		chr9		17486947		CNTLN		na		na		0.136919		0.265611
	rs10964573		chr9		20488028		MLLT3		MLLT3		na		0.0831296		0.116095
	rs2383145		chr9		20648912		na		na		FOCAD		0.100244		0.17854
	rs1381151		chr9		24956552		na		na		na		0.0782396		0.064204
	rs9695393		chr9		29348858		na		na		MIR873		0.171149		0.147757
	rs9298935		chr9		31600794		na		na		HMGB3P23		0.0929095		0.0861917
	rs10970576		chr9		31879136		na		na		ACO1		0.0977995		0.175022
	rs2309428		chr9		69227107		TJP2		na		na		0.198044		0.435356
	rs13284442		chr9		69872501		C9orf135		na		na		0.0562347		0.113456
	rs10781159		chr9		73887148		na		na		na		0.0757946		0.064204
	rs7872448		chr9		75133052		OSTF1		na		na		0.0806846		0.0976253
	rs1317306		chr9		77294302		VPS13A		na		na		0.183374		0.134565
	rs1438795		chr9		78966189		na		na		CHCHD2P9		0.300733		0.194371
	rs1332034		chr9		80704278		na		na		na		0.112469		0.233069
	rs2485521		chr9		101690263		GRIN3A		na		na		0.198044		0.166227
	rs1924026		chr9		102333786		na		na		na		0.0880196		0.146878
	rs10990110		chr9		102455674		na		na		ENSG00000289079		0.0806846		0.113456
	rs2472510		chr9		104919841		ABCA1		na		na		0.0733496		0.0932278
	rs10820810		chr9		105501500		FSD1L		FSD1L		na		0.210269		0.184697
	rs3010417		chr9		105805121		na		TMEM38B		na		0.107579		0.148637
	rs10816976		chr9		110335822		TXNDC8		na		na		0.0586797		0.141601
	rs7030683		chr9		110671097		MUSK		na		na		0.0684597		0.0914688
	rs2766984		chr9		110777845		MUSK		na		na		0.114914		0.145998
	rs7037351		chr9		110888800		LPAR1		na		na		0.0831296		0.0773967
	rs1335419		chr9		117249142		ASTN2		na		na		0.112469		0.183817
	rs1355031		chr9		118706924		AL355592.1		na		LINC02578		0.0953545		0.1073
	rs7042186		chr9		121844424		TTLL11		na		na		0.0757946		0.0976253
	rs7029417		chr9		123663372		DENND1A		na		na		0.190709		0.17854
	rs7880		chr9		128322345		TRUB2		COQ4		na		0.163814		0.191733
	rs7863546		chr9		130597759		FUBP3		na		na		0.0757946		0.172383
	rs10901356		chr9		131191087		NUP214		na		na		0.244499		0.246262

### Sheet: S2b
Table S2b. 740 of the 1041 SNPs assigned to a genomic feature
	GeneSymbol		EnsembleID		Type		Type		Count			Protein_Coding		EnsembleID		Gene Category
	CASC15		ENSG00000272168		lncRNA		protein_coding		585			ARID4A		ENSG00000032219		RITS-BAF
	DISC1FP1		ENSG00000261645		lncRNA		lncRNA		65			ASXL3		ENSG00000141431		RITS-BAF
	DLEU2		ENSG00000231607		lncRNA		processed_pseudogene		39			BACH2		ENSG00000112182		RITS-BAF
	EMBP1		ENSG00000291141		lncRNA		snRNA		31			BAZ2B		ENSG00000123636		RITS-BAF
	na		ENSG00000223838		lncRNA		misc_RNA		1			BNC2		ENSG00000173068		RITS-BAF
	GRAMD3		ENSG00000250602		lncRNA		snoRNA		8			BPTF		ENSG00000171634		RITS-BAF
	LACE1		ENSG00000287044		lncRNA		rRNA_pseudogene		3			BRCA1		ENSG00000012048		RITS-BAF
	LINC00290		ENSG00000248197		lncRNA		transcribed_unprocessed_pseudogene		3			CENPW		ENSG00000203760		RITS-BAF
	LINC00317		ENSG00000238265		lncRNA		miRNA		5			CGAS		ENSG00000164430		RITS-BAF
	LINC00376		ENSG00000227564		lncRNA				740			CHD9		ENSG00000177200		RITS-BAF
	LINC00378		ENSG00000225249		lncRNA							E2F7		ENSG00000165891		RITS-BAF
	LINC00550		ENSG00000281778		lncRNA							EOMES		ENSG00000163508		RITS-BAF
	LINC00571		ENSG00000223685		lncRNA							ERCC1		ENSG00000012061		RITS-BAF
	LINC00583		ENSG00000205636		lncRNA							EYA3		ENSG00000158161		RITS-BAF
	LINC00648		ENSG00000259129		lncRNA							FAM172A		ENSG00000113391		RITS-BAF
	LINC00871		ENSG00000258700		lncRNA							FOXI2		ENSG00000186766		RITS-BAF
	LINC00907		ENSG00000267586		lncRNA							FOXP2		ENSG00000128573		RITS-BAF
	LINC00992		ENSG00000248663		lncRNA							HDAC9		ENSG00000048052		RITS-BAF
	LINC01036		ENSG00000230426		lncRNA							HNF4G		ENSG00000164749		RITS-BAF
	LINC01068		ENSG00000227676		lncRNA							IFI16		ENSG00000163565		RITS-BAF
	LINC01090		ENSG00000231689		lncRNA							JAK2		ENSG00000096968		RITS-BAF
	LINC01098		ENSG00000231171		lncRNA							KLF14		ENSG00000266265		RITS-BAF
	LINC01221		ENSG00000235492		lncRNA							MBD5		ENSG00000204406		RITS-BAF
	LINC01247		ENSG00000227007		lncRNA							MLLT3		ENSG00000171843		RITS-BAF
	LINC01249		ENSG00000231532		lncRNA							MMS22L		ENSG00000146263		RITS-BAF
	LINC01252		ENSG00000247157		lncRNA							MYT1L		ENSG00000186487		RITS-BAF
	LINC01324		ENSG00000241767		lncRNA							NCOA5		ENSG00000124160		RITS-BAF
	LINC01360		ENSG00000233973		lncRNA							NFAT5		ENSG00000102908		RITS-BAF
	LINC01378		ENSG00000236922		lncRNA							NR3C1		ENSG00000113580		RITS-BAF
	LINC01411		ENSG00000249306		lncRNA							ORC5		ENSG00000164815		RITS-BAF
	LINC01572		ENSG00000261008		lncRNA							PDS5B		ENSG00000083642		RITS-BAF
	LINC01609		ENSG00000253103		lncRNA							PHF14		ENSG00000106443		RITS-BAF
	LINC01720		ENSG00000231175		lncRNA							PIK3CA		ENSG00000121879		RITS-BAF
	LINC01722		ENSG00000233048		lncRNA							PIWIL1		ENSG00000125207		RITS-BAF
	LINC01885		ENSG00000237880		lncRNA							PLCB1		ENSG00000182621		RITS-BAF
	LINC02006		ENSG00000238755		lncRNA							PPARG		ENSG00000132170		RITS-BAF
	LINC02109		ENSG00000274882		lncRNA							PPP4R2		ENSG00000163605		RITS-BAF
	LINC02196		ENSG00000250974		lncRNA							PRMT6		ENSG00000198890		RITS-BAF
	LINC02233		ENSG00000250488		lncRNA							RB1		ENSG00000139687		RITS-BAF
	LINC02237		ENSG00000253434		lncRNA							RBBP8		ENSG00000101773		RITS-BAF
	LINC02268		ENSG00000248174		lncRNA							REL		ENSG00000162924		RITS-BAF
	LINC02307		ENSG00000258969		lncRNA							REST		ENSG00000084093		RITS-BAF
	LINC023268		na		lncRNA							SLC30A9		ENSG00000014824		RITS-BAF
	LINC02377		ENSG00000250102		lncRNA							SMARCAD1		ENSG00000163104		RITS-BAF
	LINC02378		ENSG00000256994		lncRNA							SMYD5		ENSG00000135632		RITS-BAF
	LINC02438		ENSG00000248238		lncRNA							SOX5		ENSG00000134532		RITS-BAF
	LINC02445		ENSG00000257750		lncRNA							SPRTN		ENSG00000010072		RITS-BAF
	LINC02465		ENSG00000249618		lncRNA							STAG1		ENSG00000118007		RITS-BAF
	LINC02511		ENSG00000248869		lncRNA							SUPT3H		ENSG00000196284		RITS-BAF
	LINC02578		ENSG00000235201		lncRNA							SYCP1		ENSG00000198765		RITS-BAF
	LINC02588		na		lncRNA							TASOR2		ENSG00000108021		RITS-BAF
	LINC02609		ENSG00000233593		lncRNA							TCF12		ENSG00000140262		RITS-BAF
	LINC02770		ENSG00000228215		lncRNA							THRB		ENSG00000151090		RITS-BAF
	LINC02820		ENSG00000258815		lncRNA							TOX3		ENSG00000103460		RITS-BAF
	LINC02917		ENSG00000239941		lncRNA							TRPS1		ENSG00000104447		RITS-BAF
	LINC03000		ENSG00000241956		lncRNA							URI1		ENSG00000105176		RITS-BAF
	LNCOC1		ENSG00000253741		lncRNA							USP15		ENSG00000135655		RITS-BAF
	LOC101928135		na		lncRNA							WRN		ENSG00000165392		RITS-BAF
	LOC730100		na		lncRNA							ZFPM2		ENSG00000169946		RITS-BAF
	MANCR		ENSG00000231298		lncRNA							ASCC3		ENSG00000112249		RITS-BAF
	MYHAS		ENSG00000272975		lncRNA							ATM		ENSG00000149311		Non-RITS-BAF
	NBAT1		ENSG00000260455		lncRNA							ETAA1		ENSG00000143971		Non-RITS-BAF
	NIHCOLE		ENSG00000251026		lncRNA							MRE11		ENSG00000020922		Non-RITS-BAF
	PCAT1		ENSG00000253438		lncRNA							PMS2		ENSG00000122512		Non-RITS-BAF
	RDUR		na		lncRNA							POT1		ENSG00000128513		Non-RITS-BAF
	ARHGEF26-AS1		ENSG00000281157		lncRNA_anti-sense							PSMD14		ENSG00000115233		Non-RITS-BAF
	CALCRL-AS1		ENSG00000224063		lncRNA_anti-sense							REV1		ENSG00000135945		Non-RITS-BAF
	CLCA4-AS1		ENSG00000236915		lncRNA_anti-sense							SPO11		ENSG00000054796		Non-RITS-BAF
	CTBP1-DT		ENSG00000196810		lncRNA_anti-sense							UFL1		ENSG00000014123		Non-RITS-BAF
	DSEL-AS1		ENSG00000282112		lncRNA_anti-sense							USP45		ENSG00000123552		Non-RITS-BAF
	FAM222A-AS1		ENSG00000255650		lncRNA_anti-sense							USP47		ENSG00000170242		Non-RITS-BAF
	LURAP1L-AS1		ENSG00000235448		lncRNA_anti-sense							PLA2G4A		ENSG00000116711		Non-RITS-BAF
	LY86-AS1		ENSG00000216863		lncRNA_anti-sense							STX7		ENSG00000079950		Non-RITS-BAF
	OCIAD1-AS1		ENSG00000248256		lncRNA_anti-sense							AASS		ENSG00000008311		Non-RITS-BAF
	POT1-AS1		ENSG00000224897		lncRNA_anti-sense							ABCA1		ENSG00000165029		Non-RITS-BAF
	STXBP5-AS1		ENSG00000233452		lncRNA_anti-sense							ABCA4		ENSG00000198691		Non-RITS-BAF
	UBA6-DT		ENSG00000248049		lncRNA_anti-sense							ACBD6		ENSG00000230124		Non-RITS-BAF
	UFL1-AS1		ENSG00000233797		lncRNA_anti-sense							ACO1		ENSG00000122729		Non-RITS-BAF
	MIR1261		ENSG00000221586		miRNA							ACSS3		ENSG00000111058		Non-RITS-BAF
	MIR3681HG		ENSG00000224184		miRNA							ACTG2		ENSG00000163017		Non-RITS-BAF
	MIR4643		ENSG00000263734		miRNA							ADAM18		ENSG00000278548		Non-RITS-BAF
	MIR873		ENSG00000215939		miRNA							ADAMTSL3		ENSG00000156218		Non-RITS-BAF
	MIR99AHG		ENSG00000215386		miRNA							ADH6		ENSG00000172955		Non-RITS-BAF
	Y_RNA		ENSG00000262710		misc_RNA							ADK		ENSG00000156110		Non-RITS-BAF
	CCT7P2		ENSG00000249958		processed_pseudogene							ADRA1A		ENSG00000120907		Non-RITS-BAF
	CHCHD2P9		ENSG00000186940		processed_pseudogene							AFF1		ENSG00000172493		Non-RITS-BAF
	COPS5P1		ENSG00000213187		processed_pseudogene							AFP		ENSG00000081051		Non-RITS-BAF
	EEF1A1P11		ENSG00000228502		processed_pseudogene							AGBL3		ENSG00000146856		Non-RITS-BAF
	EEF1GP1		ENSG00000186676		processed_pseudogene							AGL		ENSG00000162688		Non-RITS-BAF
	ELL2P2		ENSG00000251051		processed_pseudogene							AIMP1		ENSG00000164022		Non-RITS-BAF
	GAMTP2		ENSG00000231910		processed_pseudogene							AKAP9		ENSG00000127914		Non-RITS-BAF
	GAPDHP56		ENSG00000249018		processed_pseudogene							ALCAM		ENSG00000170017		Non-RITS-BAF
	GLULP6		ENSG00000215043		processed_pseudogene							ANGPT1		ENSG00000154188		Non-RITS-BAF
	GPX1P2		ENSG00000215326		processed_pseudogene							ANGPTL1		ENSG00000116194		Non-RITS-BAF
	GYG1P2		ENSG00000237099		processed_pseudogene							ANGPTL4		ENSG00000167772		Non-RITS-BAF
	HMGB1P38		ENSG00000243877		processed_pseudogene							ANK2		ENSG00000145362		Non-RITS-BAF
	HMGB3P23		ENSG00000235148		processed_pseudogene							ANKRD7		ENSG00000106013		Non-RITS-BAF
	HMGN1P11		ENSG00000248336		processed_pseudogene							AP1S3		ENSG00000152056		Non-RITS-BAF
	HNRNPA1P31		ENSG00000227862		processed_pseudogene							AP3B1		ENSG00000132842		Non-RITS-BAF
	HNRNPA1P4		ENSG00000206228		processed_pseudogene							AP3M1		ENSG00000185009		Non-RITS-BAF
	HNRNPCP1		ENSG00000258900		processed_pseudogene							AQR		ENSG00000021776		Non-RITS-BAF
	MAPK6PS2		ENSG00000223488		processed_pseudogene							ARHGAP15		ENSG00000075884		Non-RITS-BAF
	MESTP3		ENSG00000250927		processed_pseudogene							ARHGAP42		ENSG00000165895		Non-RITS-BAF
	MRPS18BP2		ENSG00000235232		processed_pseudogene							ARHGEF12		ENSG00000196914		Non-RITS-BAF
	MTRNR2L12		na		processed_pseudogene							ARHGEF38		ENSG00000236699		Non-RITS-BAF
	MYL6P3		ENSG00000227173		processed_pseudogene							ARMC3		ENSG00000165309		Non-RITS-BAF
	NPM1P28		ENSG00000240804		processed_pseudogene							ARPP21		ENSG00000172995		Non-RITS-BAF
	PEX12P1		ENSG00000215418		processed_pseudogene							ASB3		ENSG00000115239		Non-RITS-BAF
	PGAM3P		ENSG00000237256		processed_pseudogene							ASTN2		ENSG00000148219		Non-RITS-BAF
	PPIAP22		ENSG00000198618		processed_pseudogene							ATE1		ENSG00000107669		Non-RITS-BAF
	PPIAP23		ENSG00000214178		processed_pseudogene							ATL3		ENSG00000184743		Non-RITS-BAF
	RBMX2P4		na		processed_pseudogene							ATRNL1		ENSG00000107518		Non-RITS-BAF
	RBMXP1		ENSG00000216835		processed_pseudogene							ATXN10		ENSG00000130638		Non-RITS-BAF
	RPL13P2		ENSG00000213820		processed_pseudogene							AXDND1		ENSG00000162779		Non-RITS-BAF
	RPL29P29		ENSG00000225289		processed_pseudogene							BBS7		ENSG00000138686		Non-RITS-BAF
	RPS14P7		ENSG00000242635		processed_pseudogene							BCHE		ENSG00000114200		Non-RITS-BAF
	SEPT2P1		na		processed_pseudogene							BICC1		ENSG00000122870		Non-RITS-BAF
	SRRM1P2		ENSG00000242195		processed_pseudogene							BICD1		ENSG00000151746		Non-RITS-BAF
	ST13P2		ENSG00000235616		processed_pseudogene							BMPR2		ENSG00000204217		Non-RITS-BAF
	TOMM22P6		ENSG00000241874		processed_pseudogene							BORCS5		ENSG00000280689		Non-RITS-BAF
	VTA1P1		ENSG00000224999		processed_pseudogene							BPIFC		ENSG00000184459		Non-RITS-BAF
	ZNF863P		ENSG00000236538		processed_pseudogene							C20orf85		ENSG00000124237		Non-RITS-BAF
	ZPR1P1		ENSG00000219565		processed_pseudogene							C2orf76		ENSG00000186132		Non-RITS-BAF
	BNIP3P1		ENSG00000197358		processed_transcript							C4orf33		ENSG00000151470		Non-RITS-BAF
	PIWIL1		ENSG00000125207		protein_coding							C6orf58		ENSG00000184530		Non-RITS-BAF
	LRFN5		ENSG00000165379		protein_coding							CADM2		ENSG00000175161		Non-RITS-BAF
	AASS		ENSG00000008311		protein_coding							CADPS		ENSG00000163618		Non-RITS-BAF
	ABCA1		ENSG00000165029		protein_coding							CALB1		ENSG00000104327		Non-RITS-BAF
	ABCA4		ENSG00000198691		protein_coding							CALCRL		ENSG00000064989		Non-RITS-BAF
	ACBD6		ENSG00000230124		protein_coding							CAND2		ENSG00000144712		Non-RITS-BAF
	ACO1		ENSG00000122729		protein_coding							CAPRIN2		ENSG00000110888		Non-RITS-BAF
	ACSS3		ENSG00000111058		protein_coding							CAST		ENSG00000153113		Non-RITS-BAF
	ACTG2		ENSG00000163017		protein_coding							CAVIN1		ENSG00000177469		Non-RITS-BAF
	ADAM18		ENSG00000278548		protein_coding							CCDC102B		ENSG00000150636		Non-RITS-BAF
	ADAMTSL3		ENSG00000156218		protein_coding							CCDC158		ENSG00000163749		Non-RITS-BAF
	ADH6		ENSG00000172955		protein_coding							CCDC171		ENSG00000164989		Non-RITS-BAF
	ADK		ENSG00000156110		protein_coding							CCDC7		ENSG00000216937		Non-RITS-BAF
	ADRA1A		ENSG00000120907		protein_coding							CCN2		ENSG00000118523		Non-RITS-BAF
	AFF1		ENSG00000172493		protein_coding							CCSER1		ENSG00000184305		Non-RITS-BAF
	AFP		ENSG00000081051		protein_coding							CD34		ENSG00000174059		Non-RITS-BAF
	AGBL3		ENSG00000146856		protein_coding							CD96		ENSG00000153283		Non-RITS-BAF
	AGL		ENSG00000162688		protein_coding							CDC42BPA		ENSG00000143776		Non-RITS-BAF
	AIMP1		ENSG00000164022		protein_coding							CDC73		ENSG00000134371		Non-RITS-BAF
	AKAP9		ENSG00000127914		protein_coding							CDH12		ENSG00000154162		Non-RITS-BAF
	ALCAM		ENSG00000170017		protein_coding							CDH18		ENSG00000145526		Non-RITS-BAF
	ANGPT1		ENSG00000154188		protein_coding							CDH2		ENSG00000170558		Non-RITS-BAF
	ANGPTL1		ENSG00000116194		protein_coding							CDH8		ENSG00000150394		Non-RITS-BAF
	ANGPTL4		ENSG00000167772		protein_coding							CDK14		ENSG00000058091		Non-RITS-BAF
	ANK2		ENSG00000145362		protein_coding							CDKAL1		ENSG00000145996		Non-RITS-BAF
	ANKRD7		ENSG00000106013		protein_coding							CEP120		ENSG00000168944		Non-RITS-BAF
	AP1S3		ENSG00000152056		protein_coding							CEP350		ENSG00000135837		Non-RITS-BAF
	AP3B1		ENSG00000132842		protein_coding							CEP55		ENSG00000138180		Non-RITS-BAF
	AP3M1		ENSG00000185009		protein_coding							CFAP54		ENSG00000188596		Non-RITS-BAF
	AQR		ENSG00000021776		protein_coding							CFAP95		ENSG00000204711		Non-RITS-BAF
	ARHGAP15		ENSG00000075884		protein_coding							CFH		ENSG00000000971		Non-RITS-BAF
	ARHGAP42		ENSG00000165895		protein_coding							CHML		ENSG00000203668		Non-RITS-BAF
	ARHGEF12		ENSG00000196914		protein_coding							CLDN16		ENSG00000113946		Non-RITS-BAF
	ARHGEF38		ENSG00000236699		protein_coding							CLEC14A		ENSG00000176435		Non-RITS-BAF
	ARID4A		ENSG00000032219		protein_coding							CMTM6		ENSG00000091317		Non-RITS-BAF
	ARMC3		ENSG00000165309		protein_coding							CNEP1R1		ENSG00000205423		Non-RITS-BAF
	ARPP21		ENSG00000172995		protein_coding							CNIH3		ENSG00000143786		Non-RITS-BAF
	ASB3		ENSG00000115239		protein_coding							CNTLN		ENSG00000044459		Non-RITS-BAF
	ASCC3		ENSG00000112249		protein_coding							CNTN3		ENSG00000113805		Non-RITS-BAF
	ASTN2		ENSG00000148219		protein_coding							CNTN5		ENSG00000149972		Non-RITS-BAF
	ASXL3		ENSG00000141431		protein_coding							CNTNAP2		ENSG00000278728		Non-RITS-BAF
	ATE1		ENSG00000107669		protein_coding							CNTNAP4		ENSG00000152910		Non-RITS-BAF
	ATL3		ENSG00000184743		protein_coding							COA1		ENSG00000106603		Non-RITS-BAF
	ATM		ENSG00000149311		protein_coding							COCH		ENSG00000100473		Non-RITS-BAF
	ATRNL1		ENSG00000107518		protein_coding							COL11A1		ENSG00000060718		Non-RITS-BAF
	ATXN10		ENSG00000130638		protein_coding							COL12A1		ENSG00000111799		Non-RITS-BAF
	AXDND1		ENSG00000162779		protein_coding							COL21A1		ENSG00000124749		Non-RITS-BAF
	BACH2		ENSG00000112182		protein_coding							COL5A2		ENSG00000204262		Non-RITS-BAF
	BAZ2B		ENSG00000123636		protein_coding							COL9A1		ENSG00000112280		Non-RITS-BAF
	BBS7		ENSG00000138686		protein_coding							COPB2		ENSG00000184432		Non-RITS-BAF
	BCHE		ENSG00000114200		protein_coding							COPS6		ENSG00000168090		Non-RITS-BAF
	BICC1		ENSG00000122870		protein_coding							COQ4		ENSG00000167113		Non-RITS-BAF
	BICD1		ENSG00000151746		protein_coding							CORO7		ENSG00000282725		Non-RITS-BAF
	BMPR2		ENSG00000204217		protein_coding							CPS1		ENSG00000021826		Non-RITS-BAF
	BNC2		ENSG00000173068		protein_coding							CRIM1		ENSG00000277354		Non-RITS-BAF
	BORCS5		ENSG00000280689		protein_coding							CRYBG1		ENSG00000112297		Non-RITS-BAF
	BPIFC		ENSG00000184459		protein_coding							CSMD1		ENSG00000183117		Non-RITS-BAF
	BPTF		ENSG00000171634		protein_coding							CTNNA3		ENSG00000183230		Non-RITS-BAF
	BRCA1		ENSG00000012048		protein_coding							CUBN		ENSG00000107611		Non-RITS-BAF
	C20orf85		ENSG00000124237		protein_coding							CWC22		ENSG00000163510		Non-RITS-BAF
	C2orf76		ENSG00000186132		protein_coding							CWF19L2		ENSG00000152404		Non-RITS-BAF
	C4orf33		ENSG00000151470		protein_coding							CXADR		ENSG00000154639		Non-RITS-BAF
	C6orf58		ENSG00000184530		protein_coding							CYB561		ENSG00000008283		Non-RITS-BAF
	CADM2		ENSG00000175161		protein_coding							CYGB		ENSG00000161544		Non-RITS-BAF
	CADPS		ENSG00000163618		protein_coding							CYP2B6		ENSG00000197408		Non-RITS-BAF
	CALB1		ENSG00000104327		protein_coding							CYP7B1		ENSG00000172817		Non-RITS-BAF
	CALCRL		ENSG00000064989		protein_coding							DAAM1		ENSG00000100592		Non-RITS-BAF
	CAND2		ENSG00000144712		protein_coding							DACH1		ENSG00000276644		Non-RITS-BAF
	CAPRIN2		ENSG00000110888		protein_coding							DCDC1		ENSG00000170959		Non-RITS-BAF
	CAST		ENSG00000153113		protein_coding							DCLK1		ENSG00000133083		Non-RITS-BAF
	CAVIN1		ENSG00000177469		protein_coding							DDX52		ENSG00000277594		Non-RITS-BAF
	CCDC102B		ENSG00000150636		protein_coding							DENND1A		ENSG00000119522		Non-RITS-BAF
	CCDC158		ENSG00000163749		protein_coding							DEPTOR		ENSG00000155792		Non-RITS-BAF
	CCDC171		ENSG00000164989		protein_coding							DIAPH1		ENSG00000131504		Non-RITS-BAF
	CCDC7		ENSG00000216937		protein_coding							DIO2		ENSG00000211448		Non-RITS-BAF
	CCN2		ENSG00000118523		protein_coding							DLG2		ENSG00000150672		Non-RITS-BAF
	CCSER1		ENSG00000184305		protein_coding							DLGAP1		ENSG00000170579		Non-RITS-BAF
	CD34		ENSG00000174059		protein_coding							DMAC1		ENSG00000137038		Non-RITS-BAF
	CD96		ENSG00000153283		protein_coding							DMXL2		ENSG00000104093		Non-RITS-BAF
	CDC42BPA		ENSG00000143776		protein_coding							DNM3		ENSG00000197959		Non-RITS-BAF
	CDC73		ENSG00000134371		protein_coding							DPH6		ENSG00000134146		Non-RITS-BAF
	CDH12		ENSG00000154162		protein_coding							DPP6		ENSG00000130226		Non-RITS-BAF
	CDH18		ENSG00000145526		protein_coding							DPYD		ENSG00000188641		Non-RITS-BAF
	CDH2		ENSG00000170558		protein_coding							DSC3		ENSG00000134762		Non-RITS-BAF
	CDH8		ENSG00000150394		protein_coding							DSEL		ENSG00000262102		Non-RITS-BAF
	CDK14		ENSG00000058091		protein_coding							DTNA		ENSG00000134769		Non-RITS-BAF
	CDKAL1		ENSG00000145996		protein_coding							DYNC2H1		ENSG00000187240		Non-RITS-BAF
	CENPW		ENSG00000203760		protein_coding							EDEM1		ENSG00000134109		Non-RITS-BAF
	CEP120		ENSG00000168944		protein_coding							EDN1		ENSG00000078401		Non-RITS-BAF
	CEP350		ENSG00000135837		protein_coding							EFNA5		ENSG00000184349		Non-RITS-BAF
	CEP55		ENSG00000138180		protein_coding							EIF2AK3		ENSG00000172071		Non-RITS-BAF
	CFAP54		ENSG00000188596		protein_coding							ELAVL3		ENSG00000196361		Non-RITS-BAF
	CFAP95		ENSG00000204711		protein_coding							ELP4		ENSG00000109911		Non-RITS-BAF
	CFH		ENSG00000000971		protein_coding							EMCN		ENSG00000164035		Non-RITS-BAF
	CGAS		ENSG00000164430		protein_coding							ENPP1		ENSG00000197594		Non-RITS-BAF
	CHD9		ENSG00000177200		protein_coding							EPDR1		ENSG00000086289		Non-RITS-BAF
	CHML		ENSG00000203668		protein_coding							EPHA3		ENSG00000044524		Non-RITS-BAF
	CLDN16		ENSG00000113946		protein_coding							EPHA7		ENSG00000135333		Non-RITS-BAF
	CLEC14A		ENSG00000176435		protein_coding							EPM2A		ENSG00000112425		Non-RITS-BAF
	CMTM6		ENSG00000091317		protein_coding							ERBB4		ENSG00000178568		Non-RITS-BAF
	CNEP1R1		ENSG00000205423		protein_coding							ERC2		ENSG00000187672		Non-RITS-BAF
	CNIH3		ENSG00000143786		protein_coding							EXOC1		ENSG00000090989		Non-RITS-BAF
	CNTLN		ENSG00000044459		protein_coding							EXOSC9		ENSG00000123737		Non-RITS-BAF
	CNTN3		ENSG00000113805		protein_coding							EXT1		ENSG00000182197		Non-RITS-BAF
	CNTN5		ENSG00000149972		protein_coding							EYS		ENSG00000188107		Non-RITS-BAF
	CNTNAP2		ENSG00000278728		protein_coding							FAM135B		ENSG00000147724		Non-RITS-BAF
	CNTNAP4		ENSG00000152910		protein_coding							FARSB		ENSG00000116120		Non-RITS-BAF
	COA1		ENSG00000106603		protein_coding							FAT4		ENSG00000196159		Non-RITS-BAF
	COCH		ENSG00000100473		protein_coding							FBXL17		ENSG00000145743		Non-RITS-BAF
	COL11A1		ENSG00000060718		protein_coding							FBXO11		ENSG00000138081		Non-RITS-BAF
	COL12A1		ENSG00000111799		protein_coding							FCHO2		ENSG00000157107		Non-RITS-BAF
	COL21A1		ENSG00000124749		protein_coding							FCRL5		ENSG00000143297		Non-RITS-BAF
	COL5A2		ENSG00000204262		protein_coding							FHIT		ENSG00000189283		Non-RITS-BAF
	COL9A1		ENSG00000112280		protein_coding							FIGN		ENSG00000182263		Non-RITS-BAF
	COPB2		ENSG00000184432		protein_coding							FMN1		ENSG00000248905		Non-RITS-BAF
	COPS6		ENSG00000168090		protein_coding							FMO2		ENSG00000094963		Non-RITS-BAF
	COQ4		ENSG00000167113		protein_coding							FNIP1		ENSG00000217128		Non-RITS-BAF
	CORO7		ENSG00000282725		protein_coding							FOCAD		ENSG00000188352		Non-RITS-BAF
	CPS1		ENSG00000021826		protein_coding							FREM1		ENSG00000164946		Non-RITS-BAF
	CRIM1		ENSG00000277354		protein_coding							FRMD6		ENSG00000139926		Non-RITS-BAF
	CRYBG1		ENSG00000112297		protein_coding							FRZB		ENSG00000162998		Non-RITS-BAF
	CSMD1		ENSG00000183117		protein_coding							FSCB		ENSG00000189139		Non-RITS-BAF
	CTNNA3		ENSG00000183230		protein_coding							FSD1L		ENSG00000106701		Non-RITS-BAF
	CUBN		ENSG00000107611		protein_coding							FSTL4		ENSG00000053108		Non-RITS-BAF
	CWC22		ENSG00000163510		protein_coding							FSTL5		ENSG00000168843		Non-RITS-BAF
	CWF19L2		ENSG00000152404		protein_coding							FUBP3		ENSG00000107164		Non-RITS-BAF
	CXADR		ENSG00000154639		protein_coding							GABRA2		ENSG00000151834		Non-RITS-BAF
	CYB561		ENSG00000008283		protein_coding							GABRB2		ENSG00000145864		Non-RITS-BAF
	CYGB		ENSG00000161544		protein_coding							GABRG1		ENSG00000163285		Non-RITS-BAF
	CYP2B6		ENSG00000197408		protein_coding							GAD1		ENSG00000128683		Non-RITS-BAF
	CYP7B1		ENSG00000172817		protein_coding							GAD2		ENSG00000136750		Non-RITS-BAF
	DAAM1		ENSG00000100592		protein_coding							GALK2		ENSG00000156958		Non-RITS-BAF
	DACH1		ENSG00000276644		protein_coding							GAS2L3		ENSG00000139354		Non-RITS-BAF
	DCDC1		ENSG00000170959		protein_coding							GASK1		ENSG00000164125		Non-RITS-BAF
	DCLK1		ENSG00000133083		protein_coding							GBE1		ENSG00000114480		Non-RITS-BAF
	DDX52		ENSG00000277594		protein_coding							GOLGA4		ENSG00000144674		Non-RITS-BAF
	DENND1A		ENSG00000119522		protein_coding							GPATCH2		ENSG00000092978		Non-RITS-BAF
	DEPTOR		ENSG00000155792		protein_coding							GPBP1		ENSG00000062194		Non-RITS-BAF
	DIAPH1		ENSG00000131504		protein_coding							GPC5		ENSG00000179399		Non-RITS-BAF
	DIO2		ENSG00000211448		protein_coding							GPC6		ENSG00000183098		Non-RITS-BAF
	DLG2		ENSG00000150672		protein_coding							GPHN		ENSG00000171723		Non-RITS-BAF
	DLGAP1		ENSG00000170579		protein_coding							GPR156		ENSG00000175697		Non-RITS-BAF
	DMAC1		ENSG00000137038		protein_coding							GPR158		ENSG00000151025		Non-RITS-BAF
	DMXL2		ENSG00000104093		protein_coding							GPR85		ENSG00000164604		Non-RITS-BAF
	DNM3		ENSG00000197959		protein_coding							GRID2		ENSG00000152208		Non-RITS-BAF
	DPH6		ENSG00000134146		protein_coding							GRIK2		ENSG00000164418		Non-RITS-BAF
	DPP6		ENSG00000130226		protein_coding							GRIN3A		ENSG00000198785		Non-RITS-BAF
	DPYD		ENSG00000188641		protein_coding							GRIP1		ENSG00000155974		Non-RITS-BAF
	DSC3		ENSG00000134762		protein_coding							GRM1		ENSG00000152822		Non-RITS-BAF
	DSEL		ENSG00000262102		protein_coding							GSK3B		ENSG00000082701		Non-RITS-BAF
	DTNA		ENSG00000134769		protein_coding							GTF2E2		ENSG00000197265		Non-RITS-BAF
	DYNC2H1		ENSG00000187240		protein_coding							GUCY1A2		ENSG00000152402		Non-RITS-BAF
	E2F7		ENSG00000165891		protein_coding							HBD		ENSG00000223609		Non-RITS-BAF
	EDEM1		ENSG00000134109		protein_coding							HBG1		ENSG00000213934		Non-RITS-BAF
	EDN1		ENSG00000078401		protein_coding							HEATR3		ENSG00000155393		Non-RITS-BAF
	EFNA5		ENSG00000184349		protein_coding							HECW1		ENSG00000002746		Non-RITS-BAF
	EIF2AK3		ENSG00000172071		protein_coding							HEXIM1		ENSG00000186834		Non-RITS-BAF
	ELAVL3		ENSG00000196361		protein_coding							HGF		ENSG00000019991		Non-RITS-BAF
	ELP4		ENSG00000109911		protein_coding							HNMT		ENSG00000150540		Non-RITS-BAF
	EMCN		ENSG00000164035		protein_coding							HPSE2		ENSG00000172987		Non-RITS-BAF
	ENPP1		ENSG00000197594		protein_coding							HSD17B12		ENSG00000149084		Non-RITS-BAF
	EOMES		ENSG00000163508		protein_coding							HSD17B2		ENSG00000086696		Non-RITS-BAF
	EPDR1		ENSG00000086289		protein_coding							HSD17B4		ENSG00000133835		Non-RITS-BAF
	EPHA3		ENSG00000044524		protein_coding							ICA1		ENSG00000003147		Non-RITS-BAF
	EPHA7		ENSG00000135333		protein_coding							ICOS		ENSG00000163600		Non-RITS-BAF
	EPM2A		ENSG00000112425		protein_coding							IKZF2		ENSG00000030419		Non-RITS-BAF
	ERBB4		ENSG00000178568		protein_coding							IL1RAP		ENSG00000196083		Non-RITS-BAF
	ERC2		ENSG00000187672		protein_coding							IMMP2L		ENSG00000184903		Non-RITS-BAF
	ERCC1		ENSG00000012061		protein_coding							INPP4B		ENSG00000109452		Non-RITS-BAF
	ETAA1		ENSG00000143971		protein_coding							INSL6		ENSG00000120210		Non-RITS-BAF
	EXOC1		ENSG00000090989		protein_coding							INTU		ENSG00000164066		Non-RITS-BAF
	EXOSC9		ENSG00000123737		protein_coding							IPO11		ENSG00000086200		Non-RITS-BAF
	EXT1		ENSG00000182197		protein_coding							IPO7		ENSG00000205339		Non-RITS-BAF
	EYA3		ENSG00000158161		protein_coding							IPO8		ENSG00000133704		Non-RITS-BAF
	EYS		ENSG00000188107		protein_coding							IQCA1		ENSG00000132321		Non-RITS-BAF
	FAM135B		ENSG00000147724		protein_coding							ITGA1		ENSG00000213949		Non-RITS-BAF
	FAM172A		ENSG00000113391		protein_coding							ITGA9		ENSG00000144668		Non-RITS-BAF
	FARSB		ENSG00000116120		protein_coding							ITSN1		ENSG00000205726		Non-RITS-BAF
	FAT4		ENSG00000196159		protein_coding							KATNAL1		ENSG00000102781		Non-RITS-BAF
	FBXL17		ENSG00000145743		protein_coding							KCNC2		ENSG00000166006		Non-RITS-BAF
	FBXO11		ENSG00000138081		protein_coding							KCNH1		ENSG00000143473		Non-RITS-BAF
	FCHO2		ENSG00000157107		protein_coding							KCNH5		ENSG00000140015		Non-RITS-BAF
	FCRL5		ENSG00000143297		protein_coding							KCNJ3		ENSG00000162989		Non-RITS-BAF
	FHIT		ENSG00000189283		protein_coding							KCNMB2		ENSG00000197584		Non-RITS-BAF
	FIGN		ENSG00000182263		protein_coding							KCNT2		ENSG00000162687		Non-RITS-BAF
	FMN1		ENSG00000248905		protein_coding							KIF16B		ENSG00000089177		Non-RITS-BAF
	FMO2		ENSG00000094963		protein_coding							KLHL1		ENSG00000150361		Non-RITS-BAF
	FNIP1		ENSG00000217128		protein_coding							KTN1		ENSG00000126777		Non-RITS-BAF
	FOCAD		ENSG00000188352		protein_coding							LAMA2		ENSG00000196569		Non-RITS-BAF
	FOXI2		ENSG00000186766		protein_coding							LAMC2		ENSG00000058085		Non-RITS-BAF
	FOXP2		ENSG00000128573		protein_coding							LEKR1		ENSG00000197980		Non-RITS-BAF
	FREM1		ENSG00000164946		protein_coding							LGR4		ENSG00000205213		Non-RITS-BAF
	FRMD6		ENSG00000139926		protein_coding							LHPP		ENSG00000107902		Non-RITS-BAF
	FRZB		ENSG00000162998		protein_coding							LMBR1		ENSG00000105983		Non-RITS-BAF
	FSCB		ENSG00000189139		protein_coding							LMBRD2		ENSG00000164187		Non-RITS-BAF
	FSD1L		ENSG00000106701		protein_coding							LPAR1		ENSG00000198121		Non-RITS-BAF
	FSTL4		ENSG00000053108		protein_coding							LRAT		ENSG00000121207		Non-RITS-BAF
	FSTL5		ENSG00000168843		protein_coding							LRFN5		ENSG00000165379		Non-RITS-BAF
	FUBP3		ENSG00000107164		protein_coding							LRP1B		ENSG00000168702		Non-RITS-BAF
	GABRA2		ENSG00000151834		protein_coding							LRRC49		ENSG00000137821		Non-RITS-BAF
	GABRB2		ENSG00000145864		protein_coding							LSAMP		ENSG00000185565		Non-RITS-BAF
	GABRG1		ENSG00000163285		protein_coding							LSM8		ENSG00000128534		Non-RITS-BAF
	GAD1		ENSG00000128683		protein_coding							LY86		ENSG00000112799		Non-RITS-BAF
	GAD2		ENSG00000136750		protein_coding							MACC1		ENSG00000183742		Non-RITS-BAF
	GALK2		ENSG00000156958		protein_coding							MACROD2		ENSG00000172264		Non-RITS-BAF
	GAS2L3		ENSG00000139354		protein_coding							MALRD1		ENSG00000204740		Non-RITS-BAF
	GASK1		ENSG00000164125		protein_coding							MAML2		ENSG00000184384		Non-RITS-BAF
	GBE1		ENSG00000114480		protein_coding							MAN1A1		ENSG00000111885		Non-RITS-BAF
	GOLGA4		ENSG00000144674		protein_coding							MAN1A2		ENSG00000198162		Non-RITS-BAF
	GPATCH2		ENSG00000092978		protein_coding							MANEA		ENSG00000172469		Non-RITS-BAF
	GPBP1		ENSG00000062194		protein_coding							MAP2K5		ENSG00000137764		Non-RITS-BAF
	GPC5		ENSG00000179399		protein_coding							MAP3K20		ENSG00000091436		Non-RITS-BAF
	GPC6		ENSG00000183098		protein_coding							MAPRE2		ENSG00000166974		Non-RITS-BAF
	GPHN		ENSG00000171723		protein_coding							MC4R		ENSG00000166603		Non-RITS-BAF
	GPR156		ENSG00000175697		protein_coding							MCTP1		ENSG00000175471		Non-RITS-BAF
	GPR158		ENSG00000151025		protein_coding							MDGA2		ENSG00000139915		Non-RITS-BAF
	GPR85		ENSG00000164604		protein_coding							MED13L		ENSG00000123066		Non-RITS-BAF
	GRID2		ENSG00000152208		protein_coding							METAP1D		ENSG00000172878		Non-RITS-BAF
	GRIK2		ENSG00000164418		protein_coding							MGST1		ENSG00000008394		Non-RITS-BAF
	GRIN3A		ENSG00000198785		protein_coding							MIDN		ENSG00000167470		Non-RITS-BAF
	GRIP1		ENSG00000155974		protein_coding							MINDY2		ENSG00000128923		Non-RITS-BAF
	GRM1		ENSG00000152822		protein_coding							MIPOL1		ENSG00000151338		Non-RITS-BAF
	GSK3B		ENSG00000082701		protein_coding							MMP20		ENSG00000137674		Non-RITS-BAF
	GTF2E2		ENSG00000197265		protein_coding							MPDZ		ENSG00000107186		Non-RITS-BAF
	GUCY1A2		ENSG00000152402		protein_coding							MRE11A		ENSG00000020922		Non-RITS-BAF
	HBD		ENSG00000223609		protein_coding							MRPL17		ENSG00000158042		Non-RITS-BAF
	HBG1		ENSG00000213934		protein_coding							MSRB3		ENSG00000174099		Non-RITS-BAF
	HDAC9		ENSG00000048052		protein_coding							MTHFD1L		ENSG00000120254		Non-RITS-BAF
	HEATR3		ENSG00000155393		protein_coding							MTTP		ENSG00000138823		Non-RITS-BAF
	HECW1		ENSG00000002746		protein_coding							MTX2		ENSG00000128654		Non-RITS-BAF
	HEXIM1		ENSG00000186834		protein_coding							MUSK		ENSG00000030304		Non-RITS-BAF
	HGF		ENSG00000019991		protein_coding							MYZAP		ENSG00000263155		Non-RITS-BAF
	HNF4G		ENSG00000164749		protein_coding							NAALADL2		ENSG00000177694		Non-RITS-BAF
	HNMT		ENSG00000150540		protein_coding							NAF1		ENSG00000145414		Non-RITS-BAF
	HPSE2		ENSG00000172987		protein_coding							NALF1		ENSG00000204442		Non-RITS-BAF
	HSD17B12		ENSG00000149084		protein_coding							NAV3		ENSG00000067798		Non-RITS-BAF
	HSD17B2		ENSG00000086696		protein_coding							NCAM2		ENSG00000154654		Non-RITS-BAF
	HSD17B4		ENSG00000133835		protein_coding							NDFIP2		ENSG00000102471		Non-RITS-BAF
	ICA1		ENSG00000003147		protein_coding							NDST4		ENSG00000138653		Non-RITS-BAF
	ICOS		ENSG00000163600		protein_coding							NEDD9		ENSG00000111859		Non-RITS-BAF
	IFI16		ENSG00000163565		protein_coding							NEGR1		ENSG00000172260		Non-RITS-BAF
	IKZF2		ENSG00000030419		protein_coding							NELL1		ENSG00000165973		Non-RITS-BAF
	IL1RAP		ENSG00000196083		protein_coding							NEO1		ENSG00000067141		Non-RITS-BAF
	IMMP2L		ENSG00000184903		protein_coding							NF1		ENSG00000196712		Non-RITS-BAF
	INPP4B		ENSG00000109452		protein_coding							NKAIN2		ENSG00000188580		Non-RITS-BAF
	INSL6		ENSG00000120210		protein_coding							NLGN1		ENSG00000169760		Non-RITS-BAF
	INTU		ENSG00000164066		protein_coding							NME7		ENSG00000143156		Non-RITS-BAF
	IPO11		ENSG00000086200		protein_coding							NMNAT3		ENSG00000163864		Non-RITS-BAF
	IPO7		ENSG00000205339		protein_coding							NNT		ENSG00000112992		Non-RITS-BAF
	IPO8		ENSG00000133704		protein_coding							NOB1		ENSG00000141101		Non-RITS-BAF
	IQCA1		ENSG00000132321		protein_coding							NOL4		ENSG00000101746		Non-RITS-BAF
	ITGA1		ENSG00000213949		protein_coding							NOVA1		ENSG00000139910		Non-RITS-BAF
	ITGA9		ENSG00000144668		protein_coding							NR2F2		ENSG00000185551		Non-RITS-BAF
	ITSN1		ENSG00000205726		protein_coding							NRG3		ENSG00000185737		Non-RITS-BAF
	JAK2		ENSG00000096968		protein_coding							NSUN3		ENSG00000178694		Non-RITS-BAF
	KATNAL1		ENSG00000102781		protein_coding							NUDT6		ENSG00000170917		Non-RITS-BAF
	KCNC2		ENSG00000166006		protein_coding							NUP214		ENSG00000126883		Non-RITS-BAF
	KCNH1		ENSG00000143473		protein_coding							OR2A12		ENSG00000284949		Non-RITS-BAF
	KCNH5		ENSG00000140015		protein_coding							OR2L13		ENSG00000196071		Non-RITS-BAF
	KCNJ3		ENSG00000162989		protein_coding							OR4L1		ENSG00000176246		Non-RITS-BAF
	KCNMB2		ENSG00000197584		protein_coding							OR52L1		ENSG00000183313		Non-RITS-BAF
	KCNT2		ENSG00000162687		protein_coding							OR5V1		ENSG00000243441		Non-RITS-BAF
	KIF16B		ENSG00000089177		protein_coding							OSTF1		ENSG00000134996		Non-RITS-BAF
	KLF14		ENSG00000266265		protein_coding							P2RY12		ENSG00000169313		Non-RITS-BAF
	KLHL1		ENSG00000150361		protein_coding							PACRG		ENSG00000112530		Non-RITS-BAF
	KTN1		ENSG00000126777		protein_coding							PAFAH1B1		ENSG00000007168		Non-RITS-BAF
	LAMA2		ENSG00000196569		protein_coding							PAG1		ENSG00000076641		Non-RITS-BAF
	LAMC2		ENSG00000058085		protein_coding							PCDH10		ENSG00000138650		Non-RITS-BAF
	LEKR1		ENSG00000197980		protein_coding							PCDH15		ENSG00000150275		Non-RITS-BAF
	LGR4		ENSG00000205213		protein_coding							PCDH17		ENSG00000118946		Non-RITS-BAF
	LHPP		ENSG00000107902		protein_coding							PCDH18		ENSG00000189184		Non-RITS-BAF
	LMBR1		ENSG00000105983		protein_coding							PCDH9		ENSG00000184226		Non-RITS-BAF
	LMBRD2		ENSG00000164187		protein_coding							PCDHA1		ENSG00000204970		Non-RITS-BAF
	LPAR1		ENSG00000198121		protein_coding							PCDHA3		ENSG00000255408		Non-RITS-BAF
	LRAT		ENSG00000121207		protein_coding							PCDHA4		ENSG00000204967		Non-RITS-BAF
	LRP1B		ENSG00000168702		protein_coding							PCED1B		ENSG00000179715		Non-RITS-BAF
	LRRC49		ENSG00000137821		protein_coding							PDCD10		ENSG00000114209		Non-RITS-BAF
	LSAMP		ENSG00000185565		protein_coding							PDGFC		ENSG00000145431		Non-RITS-BAF
	LSM8		ENSG00000128534		protein_coding							PHACTR1		ENSG00000112137		Non-RITS-BAF
	LY86		ENSG00000112799		protein_coding							PHACTR2		ENSG00000112419		Non-RITS-BAF
	MACC1		ENSG00000183742		protein_coding							PICALM		ENSG00000073921		Non-RITS-BAF
	MACROD2		ENSG00000172264		protein_coding							PIK3C2G		ENSG00000139144		Non-RITS-BAF
	MALRD1		ENSG00000204740		protein_coding							PIK3R1		ENSG00000145675		Non-RITS-BAF
	MAML2		ENSG00000184384		protein_coding							PIP4K2A		ENSG00000150867		Non-RITS-BAF
	MAN1A1		ENSG00000111885		protein_coding							PJA2		ENSG00000198961		Non-RITS-BAF
	MAN1A2		ENSG00000198162		protein_coding							PLA1A		ENSG00000144837		Non-RITS-BAF
	MANEA		ENSG00000172469		protein_coding							PLCH1		ENSG00000114805		Non-RITS-BAF
	MAP2K5		ENSG00000137764		protein_coding							PLCL1		ENSG00000115896		Non-RITS-BAF
	MAP3K20		ENSG00000091436		protein_coding							PLD1		ENSG00000075651		Non-RITS-BAF
	MAPRE2		ENSG00000166974		protein_coding							PLOD2		ENSG00000152952		Non-RITS-BAF
	MBD5		ENSG00000204406		protein_coding							PLXNA4		ENSG00000221866		Non-RITS-BAF
	MC4R		ENSG00000166603		protein_coding							POC5		ENSG00000152359		Non-RITS-BAF
	MCTP1		ENSG00000175471		protein_coding							PPM1N		ENSG00000213889		Non-RITS-BAF
	MDGA2		ENSG00000139915		protein_coding							PPP1R1C		ENSG00000150722		Non-RITS-BAF
	MED13L		ENSG00000123066		protein_coding							PRKACB		ENSG00000142875		Non-RITS-BAF
	METAP1D		ENSG00000172878		protein_coding							PRKD1		ENSG00000184304		Non-RITS-BAF
	MGST1		ENSG00000008394		protein_coding							PRKG1		ENSG00000185532		Non-RITS-BAF
	MIDN		ENSG00000167470		protein_coding							PRPF40A		ENSG00000196504		Non-RITS-BAF
	MINDY2		ENSG00000128923		protein_coding							PRR13		ENSG00000205352		Non-RITS-BAF
	MIPOL1		ENSG00000151338		protein_coding							PRR16		ENSG00000184838		Non-RITS-BAF
	MLLT3		ENSG00000171843		protein_coding							PRSS23		ENSG00000150687		Non-RITS-BAF
	MMP20		ENSG00000137674		protein_coding							PRSS37		ENSG00000165076		Non-RITS-BAF
	MMS22L		ENSG00000146263		protein_coding							PSCA		ENSG00000167653		Non-RITS-BAF
	MPDZ		ENSG00000107186		protein_coding							PTGS2		ENSG00000073756		Non-RITS-BAF
	MRE11		ENSG00000020922		protein_coding							PTPRD		ENSG00000282932		Non-RITS-BAF
	MRE11A		ENSG00000020922		protein_coding							PTPRQ		ENSG00000139304		Non-RITS-BAF
	MRPL17		ENSG00000158042		protein_coding							PTPRT		ENSG00000196090		Non-RITS-BAF
	MSRB3		ENSG00000174099		protein_coding							QSER1		ENSG00000060749		Non-RITS-BAF
	MTHFD1L		ENSG00000120254		protein_coding							RAB11B		ENSG00000185236		Non-RITS-BAF
	MTTP		ENSG00000138823		protein_coding							RALGPS2		ENSG00000116191		Non-RITS-BAF
	MTX2		ENSG00000128654		protein_coding							RAP2A		ENSG00000125249		Non-RITS-BAF
	MUSK		ENSG00000030304		protein_coding							RARRES2		ENSG00000106538		Non-RITS-BAF
	MYT1L		ENSG00000186487		protein_coding							RBMS3		ENSG00000144642		Non-RITS-BAF
	MYZAP		ENSG00000263155		protein_coding							RELL2		ENSG00000164620		Non-RITS-BAF
	NAALADL2		ENSG00000177694		protein_coding							RERGL		ENSG00000111404		Non-RITS-BAF
	NAF1		ENSG00000145414		protein_coding							RGS18		ENSG00000150681		Non-RITS-BAF
	NALF1		ENSG00000204442		protein_coding							RHOH		ENSG00000168421		Non-RITS-BAF
	NAV3		ENSG00000067798		protein_coding							RIC1		ENSG00000107036		Non-RITS-BAF
	NCAM2		ENSG00000154654		protein_coding							RIMS2		ENSG00000176406		Non-RITS-BAF
	NCOA5		ENSG00000124160		protein_coding							RNF103		ENSG00000239305		Non-RITS-BAF
	NDFIP2		ENSG00000102471		protein_coding							RNF115		ENSG00000265491		Non-RITS-BAF
	NDST4		ENSG00000138653		protein_coding							RNF182		ENSG00000180537		Non-RITS-BAF
	NEDD9		ENSG00000111859		protein_coding							RNF19A		ENSG00000034677		Non-RITS-BAF
	NEGR1		ENSG00000172260		protein_coding							RNF217		ENSG00000146373		Non-RITS-BAF
	NELL1		ENSG00000165973		protein_coding							ROBO1		ENSG00000169855		Non-RITS-BAF
	NEO1		ENSG00000067141		protein_coding							ROBO2		ENSG00000185008		Non-RITS-BAF
	NF1		ENSG00000196712		protein_coding							ROR1		ENSG00000185483		Non-RITS-BAF
	NFAT5		ENSG00000102908		protein_coding							RPGRIP1L		ENSG00000103494		Non-RITS-BAF
	NKAIN2		ENSG00000188580		protein_coding							RPL10L		ENSG00000165496		Non-RITS-BAF
	NLGN1		ENSG00000169760		protein_coding							RPS6KB1		ENSG00000108443		Non-RITS-BAF
	NME7		ENSG00000143156		protein_coding							RYR2		ENSG00000198626		Non-RITS-BAF
	NMNAT3		ENSG00000163864		protein_coding							SCAF8		ENSG00000213079		Non-RITS-BAF
	NNT		ENSG00000112992		protein_coding							SCAPER		ENSG00000140386		Non-RITS-BAF
	NOB1		ENSG00000141101		protein_coding							SDK1		ENSG00000146555		Non-RITS-BAF
	NOL4		ENSG00000101746		protein_coding							SEL1L3		ENSG00000091490		Non-RITS-BAF
	NOVA1		ENSG00000139910		protein_coding							SEMA3C		ENSG00000075223		Non-RITS-BAF
	NR2F2		ENSG00000185551		protein_coding							SEMA3E		ENSG00000170381		Non-RITS-BAF
	NR3C1		ENSG00000113580		protein_coding							SEMA6D		ENSG00000137872		Non-RITS-BAF
	NRG3		ENSG00000185737		protein_coding							SEMA7A		ENSG00000288455		Non-RITS-BAF
	NSUN3		ENSG00000178694		protein_coding							SERPINI2		ENSG00000114204		Non-RITS-BAF
	NUDT6		ENSG00000170917		protein_coding							SKAP1		ENSG00000141293		Non-RITS-BAF
	NUP214		ENSG00000126883		protein_coding							SKOR1		ENSG00000188779		Non-RITS-BAF
	OR2A12		ENSG00000284949		protein_coding							SLC17A6		ENSG00000091664		Non-RITS-BAF
	OR2L13		ENSG00000196071		protein_coding							SLC25A26		ENSG00000282739		Non-RITS-BAF
	OR4L1		ENSG00000176246		protein_coding							SLC25A40		ENSG00000075303		Non-RITS-BAF
	OR52L1		ENSG00000183313		protein_coding							SLC35F1		ENSG00000196376		Non-RITS-BAF
	OR5V1		ENSG00000243441		protein_coding							SLC35F3		ENSG00000183780		Non-RITS-BAF
	ORC5		ENSG00000164815		protein_coding							SLC35F4		ENSG00000151812		Non-RITS-BAF
	OSTF1		ENSG00000134996		protein_coding							SLC38A11		ENSG00000169507		Non-RITS-BAF
	P2RY12		ENSG00000169313		protein_coding							SLC40A1		ENSG00000138449		Non-RITS-BAF
	PACRG		ENSG00000112530		protein_coding							SLC41A2		ENSG00000136052		Non-RITS-BAF
	PAFAH1B1		ENSG00000007168		protein_coding							SLC4A10		ENSG00000144290		Non-RITS-BAF
	PAG1		ENSG00000076641		protein_coding							SLC5A10		ENSG00000154025		Non-RITS-BAF
	PCDH10		ENSG00000138650		protein_coding							SLC5A4		ENSG00000100191		Non-RITS-BAF
	PCDH15		ENSG00000150275		protein_coding							SLC7A11		ENSG00000151012		Non-RITS-BAF
	PCDH17		ENSG00000118946		protein_coding							SLC8A1		ENSG00000183023		Non-RITS-BAF
	PCDH18		ENSG00000189184		protein_coding							SLCO1C1		ENSG00000139155		Non-RITS-BAF
	PCDH9		ENSG00000184226		protein_coding							SLIT2		ENSG00000145147		Non-RITS-BAF
	PCDHA1		ENSG00000204970		protein_coding							SLITRK1		ENSG00000178235		Non-RITS-BAF
	PCDHA3		ENSG00000255408		protein_coding							SLITRK6		ENSG00000184564		Non-RITS-BAF
	PCDHA4		ENSG00000204967		protein_coding							SMURF2		ENSG00000108854		Non-RITS-BAF
	PCED1B		ENSG00000179715		protein_coding							SNORC		ENSG00000182600		Non-RITS-BAF
	PDCD10		ENSG00000114209		protein_coding							SNX11		ENSG00000002919		Non-RITS-BAF
	PDGFC		ENSG00000145431		protein_coding							SORBS2		ENSG00000154556		Non-RITS-BAF
	PDS5B		ENSG00000083642		protein_coding							SPAG16		ENSG00000144451		Non-RITS-BAF
	PHACTR1		ENSG00000112137		protein_coding							SPAG9		ENSG00000008294		Non-RITS-BAF
	PHACTR2		ENSG00000112419		protein_coding							SPATA13		ENSG00000182957		Non-RITS-BAF
	PHF14		ENSG00000106443		protein_coding							SPATA4		ENSG00000150628		Non-RITS-BAF
	PICALM		ENSG00000073921		protein_coding							SPATA5		ENSG00000145375		Non-RITS-BAF
	PIK3C2G		ENSG00000139144		protein_coding							SPCS2		ENSG00000118363		Non-RITS-BAF
	PIK3CA		ENSG00000121879		protein_coding							SPHK1		ENSG00000176170		Non-RITS-BAF
	PIK3R1		ENSG00000145675		protein_coding							SPINK5		ENSG00000133710		Non-RITS-BAF
	PIP4K2A		ENSG00000150867		protein_coding							SPOCK3		ENSG00000196104		Non-RITS-BAF
	PJA2		ENSG00000198961		protein_coding							SPRED1		ENSG00000166068		Non-RITS-BAF
	PLA1A		ENSG00000144837		protein_coding							SRGAP2C		ENSG00000171943		Non-RITS-BAF
	PLA2G4A		ENSG00000116711		protein_coding							SSTR1		ENSG00000139874		Non-RITS-BAF
	PLCB1		ENSG00000182621		protein_coding							STIM2		ENSG00000109689		Non-RITS-BAF
	PLCH1		ENSG00000114805		protein_coding							STK3		ENSG00000104375		Non-RITS-BAF
	PLCL1		ENSG00000115896		protein_coding							STK32A		ENSG00000169302		Non-RITS-BAF
	PLD1		ENSG00000075651		protein_coding							STRA8		ENSG00000146857		Non-RITS-BAF
	PLOD2		ENSG00000152952		protein_coding							STRN3		ENSG00000196792		Non-RITS-BAF
	PLXNA4		ENSG00000221866		protein_coding							STX11		ENSG00000135604		Non-RITS-BAF
	PMS2		ENSG00000122512		protein_coding							STXBP5		ENSG00000164506		Non-RITS-BAF
	POC5		ENSG00000152359		protein_coding							SUGCT		ENSG00000175600		Non-RITS-BAF
	POT1		ENSG00000128513		protein_coding							SULF1		ENSG00000137573		Non-RITS-BAF
	PPARG		ENSG00000132170		protein_coding							SYDE2		ENSG00000097096		Non-RITS-BAF
	PPM1N		ENSG00000213889		protein_coding							TAAR2		ENSG00000146378		Non-RITS-BAF
	PPP1R1C		ENSG00000150722		protein_coding							TANC2		ENSG00000170921		Non-RITS-BAF
	PPP4R2		ENSG00000163605		protein_coding							TBC1D19		ENSG00000109680		Non-RITS-BAF
	PRKACB		ENSG00000142875		protein_coding							TBC1D32		ENSG00000146350		Non-RITS-BAF
	PRKD1		ENSG00000184304		protein_coding							TCERG1		ENSG00000113649		Non-RITS-BAF
	PRKG1		ENSG00000185532		protein_coding							TECRL		ENSG00000205678		Non-RITS-BAF
	PRMT6		ENSG00000198890		protein_coding							TENM3		ENSG00000218336		Non-RITS-BAF
	PRPF40A		ENSG00000196504		protein_coding							THSD4		ENSG00000187720		Non-RITS-BAF
	PRR13		ENSG00000205352		protein_coding							TJP1		ENSG00000277401		Non-RITS-BAF
	PRR16		ENSG00000184838		protein_coding							TJP2		ENSG00000119139		Non-RITS-BAF
	PRSS23		ENSG00000150687		protein_coding							TLCD5		ENSG00000181264		Non-RITS-BAF
	PRSS37		ENSG00000165076		protein_coding							TMEM131		ENSG00000075568		Non-RITS-BAF
	PSCA		ENSG00000167653		protein_coding							TMEM135		ENSG00000166575		Non-RITS-BAF
	PSMD14		ENSG00000115233		protein_coding							TMEM33		ENSG00000109133		Non-RITS-BAF
	PTGS2		ENSG00000073756		protein_coding							TMEM38B		ENSG00000095209		Non-RITS-BAF
	PTPRD		ENSG00000282932		protein_coding							TMEM59L		ENSG00000105696		Non-RITS-BAF
	PTPRQ		ENSG00000139304		protein_coding							TMEM65		ENSG00000164983		Non-RITS-BAF
	PTPRT		ENSG00000196090		protein_coding							TMEM74		ENSG00000164841		Non-RITS-BAF
	QSER1		ENSG00000060749		protein_coding							TMTC1		ENSG00000133687		Non-RITS-BAF
	RAB11B		ENSG00000185236		protein_coding							TMTC2		ENSG00000179104		Non-RITS-BAF
	RALGPS2		ENSG00000116191		protein_coding							TMX4		ENSG00000125827		Non-RITS-BAF
	RAP2A		ENSG00000125249		protein_coding							TNFAIP6		ENSG00000123610		Non-RITS-BAF
	RARRES2		ENSG00000106538		protein_coding							TNIP3		ENSG00000050730		Non-RITS-BAF
	RB1		ENSG00000139687		protein_coding							TNKS		ENSG00000173273		Non-RITS-BAF
	RBBP8		ENSG00000101773		protein_coding							TOM1L1		ENSG00000141198		Non-RITS-BAF
	RBMS3		ENSG00000144642		protein_coding							TPK1		ENSG00000196511		Non-RITS-BAF
	REL		ENSG00000162924		protein_coding							TRAPPC9		ENSG00000167632		Non-RITS-BAF
	RELL2		ENSG00000164620		protein_coding							TRERF1		ENSG00000124496		Non-RITS-BAF
	RERGL		ENSG00000111404		protein_coding							TRIM31		ENSG00000224168		Non-RITS-BAF
	REST		ENSG00000084093		protein_coding							TRIM40		ENSG00000172524		Non-RITS-BAF
	REV1		ENSG00000135945		protein_coding							TRPC4		ENSG00000133107		Non-RITS-BAF
	RGS18		ENSG00000150681		protein_coding							TRPM7		ENSG00000092439		Non-RITS-BAF
	RHOH		ENSG00000168421		protein_coding							TRUB2		ENSG00000167112		Non-RITS-BAF
	RIC1		ENSG00000107036		protein_coding							TSPAN2		ENSG00000134198		Non-RITS-BAF
	RIMS2		ENSG00000176406		protein_coding							TSPAN8		ENSG00000127324		Non-RITS-BAF
	RNF103		ENSG00000239305		protein_coding							TTC6		ENSG00000139865		Non-RITS-BAF
	RNF115		ENSG00000265491		protein_coding							TTLL11		ENSG00000175764		Non-RITS-BAF
	RNF182		ENSG00000180537		protein_coding							TXNDC8		ENSG00000204193		Non-RITS-BAF
	RNF19A		ENSG00000034677		protein_coding							TYW1		ENSG00000198874		Non-RITS-BAF
	RNF217		ENSG00000146373		protein_coding							UBA6		ENSG00000033178		Non-RITS-BAF
	ROBO1		ENSG00000169855		protein_coding							UBXN2B		ENSG00000215114		Non-RITS-BAF
	ROBO2		ENSG00000185008		protein_coding							UHMK1		ENSG00000152332		Non-RITS-BAF
	ROR1		ENSG00000185483		protein_coding							ULK4		ENSG00000168038		Non-RITS-BAF
	RPGRIP1L		ENSG00000103494		protein_coding							UMAD1		ENSG00000219545		Non-RITS-BAF
	RPL10L		ENSG00000165496		protein_coding							UNC13C		ENSG00000137766		Non-RITS-BAF
	RPS6KB1		ENSG00000108443		protein_coding							UNC5C		ENSG00000182168		Non-RITS-BAF
	RYR2		ENSG00000198626		protein_coding							USH2A		ENSG00000042781		Non-RITS-BAF
	SCAF8		ENSG00000213079		protein_coding							VAT1		ENSG00000108828		Non-RITS-BAF
	SCAPER		ENSG00000140386		protein_coding							VMP1		ENSG00000062716		Non-RITS-BAF
	SDK1		ENSG00000146555		protein_coding							VPS13A		ENSG00000197969		Non-RITS-BAF
	SEL1L3		ENSG00000091490		protein_coding							VPS13B		ENSG00000132549		Non-RITS-BAF
	SEMA3C		ENSG00000075223		protein_coding							VWDE		ENSG00000146530		Non-RITS-BAF
	SEMA3E		ENSG00000170381		protein_coding							WDR35		ENSG00000118965		Non-RITS-BAF
	SEMA6D		ENSG00000137872		protein_coding							WDR49		ENSG00000174776		Non-RITS-BAF
	SEMA7A		ENSG00000288455		protein_coding							WDR72		ENSG00000166415		Non-RITS-BAF
	SERPINI2		ENSG00000114204		protein_coding							XPO4		ENSG00000132953		Non-RITS-BAF
	SKAP1		ENSG00000141293		protein_coding							XPR1		ENSG00000143324		Non-RITS-BAF
	SKOR1		ENSG00000188779		protein_coding							ZBTB20		ENSG00000181722		Non-RITS-BAF
	SLC17A6		ENSG00000091664		protein_coding							ZDHHC21		ENSG00000175893		Non-RITS-BAF
	SLC25A26		ENSG00000282739		protein_coding							ZDHHC4		ENSG00000136247		Non-RITS-BAF
	SLC25A40		ENSG00000075303		protein_coding							ZDHHC6		ENSG00000023041		Non-RITS-BAF
	SLC30A9		ENSG00000014824		protein_coding							ZFAND6		ENSG00000086666		Non-RITS-BAF
	SLC35F1		ENSG00000196376		protein_coding							ZNF148		ENSG00000163848		Non-RITS-BAF
	SLC35F3		ENSG00000183780		protein_coding							ZNF280D		ENSG00000137871		Non-RITS-BAF
	SLC35F4		ENSG00000151812		protein_coding							ZNF292		ENSG00000188994		Non-RITS-BAF
	SLC38A11		ENSG00000169507		protein_coding							ZNF385B		ENSG00000144331		Non-RITS-BAF
	SLC40A1		ENSG00000138449		protein_coding							ZNF521		ENSG00000198795		Non-RITS-BAF
	SLC41A2		ENSG00000136052		protein_coding							ZNF644		ENSG00000122482		Non-RITS-BAF
	SLC4A10		ENSG00000144290		protein_coding							ZNF804A		ENSG00000170396		Non-RITS-BAF
	SLC5A10		ENSG00000154025		protein_coding							ZNF804B		ENSG00000182348		Non-RITS-BAF
	SLC5A4		ENSG00000100191		protein_coding							ZNF98		ENSG00000197360		Non-RITS-BAF
	SLC7A11		ENSG00000151012		protein_coding							ZPLD1		ENSG00000170044		Non-RITS-BAF
	SLC8A1		ENSG00000183023		protein_coding							ZWINT		ENSG00000122952		Non-RITS-BAF
	SLCO1C1		ENSG00000139155		protein_coding							ZYG11A		ENSG00000203995		Non-RITS-BAF
	SLIT2		ENSG00000145147		protein_coding							ZYG11B		ENSG00000162378		Non-RITS-BAF
	SLITRK1		ENSG00000178235		protein_coding
	SLITRK6		ENSG00000184564		protein_coding
	SMARCAD1		ENSG00000163104		protein_coding
	SMURF2		ENSG00000108854		protein_coding
	SMYD5		ENSG00000135632		protein_coding
	SNORC		ENSG00000182600		protein_coding
	SNX11		ENSG00000002919		protein_coding
	SORBS2		ENSG00000154556		protein_coding
	SOX5		ENSG00000134532		protein_coding
	SPAG16		ENSG00000144451		protein_coding
	SPAG9		ENSG00000008294		protein_coding
	SPATA13		ENSG00000182957		protein_coding
	SPATA4		ENSG00000150628		protein_coding
	SPATA5		ENSG00000145375		protein_coding
	SPCS2		ENSG00000118363		protein_coding
	SPHK1		ENSG00000176170		protein_coding
	SPINK5		ENSG00000133710		protein_coding
	SPO11		ENSG00000054796		protein_coding
	SPOCK3		ENSG00000196104		protein_coding
	SPRED1		ENSG00000166068		protein_coding
	SPRTN		ENSG00000010072		protein_coding
	SRGAP2C		ENSG00000171943		protein_coding
	SSTR1		ENSG00000139874		protein_coding
	STAG1		ENSG00000118007		protein_coding
	STIM2		ENSG00000109689		protein_coding
	STK3		ENSG00000104375		protein_coding
	STK32A		ENSG00000169302		protein_coding
	STRA8		ENSG00000146857		protein_coding
	STRN3		ENSG00000196792		protein_coding
	STX11		ENSG00000135604		protein_coding
	STX7		ENSG00000079950		protein_coding
	STXBP5		ENSG00000164506		protein_coding
	SUGCT		ENSG00000175600		protein_coding
	SULF1		ENSG00000137573		protein_coding
	SUPT3H		ENSG00000196284		protein_coding
	SYCP1		ENSG00000198765		protein_coding
	SYDE2		ENSG00000097096		protein_coding
	TAAR2		ENSG00000146378		protein_coding
	TANC2		ENSG00000170921		protein_coding
	TASOR2		ENSG00000108021		protein_coding
	TBC1D19		ENSG00000109680		protein_coding
	TBC1D32		ENSG00000146350		protein_coding
	TCERG1		ENSG00000113649		protein_coding
	TCF12		ENSG00000140262		protein_coding
	TECRL		ENSG00000205678		protein_coding
	TENM3		ENSG00000218336		protein_coding
	THRB		ENSG00000151090		protein_coding
	THSD4		ENSG00000187720		protein_coding
	TJP1		ENSG00000277401		protein_coding
	TJP2		ENSG00000119139		protein_coding
	TLCD5		ENSG00000181264		protein_coding
	TMEM131		ENSG00000075568		protein_coding
	TMEM135		ENSG00000166575		protein_coding
	TMEM33		ENSG00000109133		protein_coding
	TMEM38B		ENSG00000095209		protein_coding
	TMEM59L		ENSG00000105696		protein_coding
	TMEM65		ENSG00000164983		protein_coding
	TMEM74		ENSG00000164841		protein_coding
	TMTC1		ENSG00000133687		protein_coding
	TMTC2		ENSG00000179104		protein_coding
	TMX4		ENSG00000125827		protein_coding
	TNFAIP6		ENSG00000123610		protein_coding
	TNIP3		ENSG00000050730		protein_coding
	TNKS		ENSG00000173273		protein_coding
	TOM1L1		ENSG00000141198		protein_coding
	TOX3		ENSG00000103460		protein_coding
	TPK1		ENSG00000196511		protein_coding
	TRAPPC9		ENSG00000167632		protein_coding
	TRERF1		ENSG00000124496		protein_coding
	TRIM31		ENSG00000224168		protein_coding
	TRIM40		ENSG00000172524		protein_coding
	TRPC4		ENSG00000133107		protein_coding
	TRPM7		ENSG00000092439		protein_coding
	TRPS1		ENSG00000104447		protein_coding
	TRUB2		ENSG00000167112		protein_coding
	TSPAN2		ENSG00000134198		protein_coding
	TSPAN8		ENSG00000127324		protein_coding
	TTC6		ENSG00000139865		protein_coding
	TTLL11		ENSG00000175764		protein_coding
	TXNDC8		ENSG00000204193		protein_coding
	TYW1		ENSG00000198874		protein_coding
	UBA6		ENSG00000033178		protein_coding
	UBXN2B		ENSG00000215114		protein_coding
	UFL1		ENSG00000014123		protein_coding
	UHMK1		ENSG00000152332		protein_coding
	ULK4		ENSG00000168038		protein_coding
	UMAD1		ENSG00000219545		protein_coding
	UNC13C		ENSG00000137766		protein_coding
	UNC5C		ENSG00000182168		protein_coding
	URI1		ENSG00000105176		protein_coding
	USH2A		ENSG00000042781		protein_coding
	USP15		ENSG00000135655		protein_coding
	USP45		ENSG00000123552		protein_coding
	USP47		ENSG00000170242		protein_coding
	VAT1		ENSG00000108828		protein_coding
	VMP1		ENSG00000062716		protein_coding
	VPS13A		ENSG00000197969		protein_coding
	VPS13B		ENSG00000132549		protein_coding
	VWDE		ENSG00000146530		protein_coding
	WDR35		ENSG00000118965		protein_coding
	WDR49		ENSG00000174776		protein_coding
	WDR72		ENSG00000166415		protein_coding
	WRN		ENSG00000165392		protein_coding
	XPO4		ENSG00000132953		protein_coding
	XPR1		ENSG00000143324		protein_coding
	ZBTB20		ENSG00000181722		protein_coding
	ZDHHC21		ENSG00000175893		protein_coding
	ZDHHC4		ENSG00000136247		protein_coding
	ZDHHC6		ENSG00000023041		protein_coding
	ZFAND6		ENSG00000086666		protein_coding
	ZFPM2		ENSG00000169946		protein_coding
	ZNF148		ENSG00000163848		protein_coding
	ZNF280D		ENSG00000137871		protein_coding
	ZNF292		ENSG00000188994		protein_coding
	ZNF385B		ENSG00000144331		protein_coding
	ZNF521		ENSG00000198795		protein_coding
	ZNF644		ENSG00000122482		protein_coding
	ZNF804A		ENSG00000170396		protein_coding
	ZNF804B		ENSG00000182348		protein_coding
	ZNF98		ENSG00000197360		protein_coding
	ZPLD1		ENSG00000170044		protein_coding
	ZWINT		ENSG00000122952		protein_coding
	ZYG11A		ENSG00000203995		protein_coding
	ZYG11B		ENSG00000162378		protein_coding
	RNA5SP182		ENSG00000251873		rRNA_pseudogene
	RNA5SP356		ENSG00000251781		rRNA_pseudogene
	RNA5SP73		ENSG00000252553		rRNA_pseudogene
	ENSG00000202283		ENSG00000202283		snoRNA
	ENSG00000212229		ENSG00000212229		snoRNA
	ENSG00000238694		ENSG00000238694		snoRNA
	ENSG00000251838		ENSG00000251838		snoRNA
	ENSG00000252337		ENSG00000252337		snoRNA
	SNORA63		ENSG00000202449		snoRNA
	U3		ENSG00000277205		snoRNA
	U8		ENSG00000212249		snoRNA
	RN7SKP106		ENSG00000222764		snRNA
	RN7SKP117		ENSG00000276134		snRNA
	RN7SKP122		ENSG00000251732		snRNA
	RN7SKP156		ENSG00000222240		snRNA
	RN7SKP172		ENSG00000223273		snRNA
	RN7SKP207		ENSG00000223136		snRNA
	RNA5SP112		na		snRNA
	RNU1-45P		ENSG00000253000		snRNA
	RNU1-46P		ENSG00000207154		snRNA
	RNU2-3P		ENSG00000222076		snRNA
	RNU2-40P		ENSG00000222765		snRNA
	RNU2-8P		ENSG00000222659		snRNA
	RNU4-37P		ENSG00000222146		snRNA
	RNU6-1012P		ENSG00000252415		snRNA
	RNU6-1163P		ENSG00000201386		snRNA
	RNU6-443P		na		snRNA
	RNU6-475P		ENSG00000251882		snRNA
	RNU6-54P		ENSG00000202433		snRNA
	RNU6-552P		ENSG00000199739		snRNA
	RNU6-627P		ENSG00000200902		snRNA
	RNU6-699P		ENSG00000252890		snRNA
	RNU6-718P		na		snRNA
	RNU6-727P		ENSG00000200462		snRNA
	RNU6-72P		ENSG00000207012		snRNA
	RNU6-75P		ENSG00000251753		snRNA
	RNU6-783P		ENSG00000252519		snRNA
	RNU6-99P		ENSG00000201591		snRNA
	RNU6ATAC13P		ENSG00000251961		snRNA
	RNU7-196P		ENSG00000238913		snRNA
	RNU7-53P		ENSG00000252514		snRNA
	SNOU13		na		snRNA
	TRAV13-2		ENSG00000211791		TR_V_gene
	TRAV6		ENSG00000211780		TR_V_gene
	GVINP1		ENSG00000254838		transcribed_unprocessed_pseudogene
	OR11H5P		ENSG00000258625		transcribed_unprocessed_pseudogene
	PMS2CL		ENSG00000187953		transcribed_unprocessed_pseudogene
	DPY19L1P1		ENSG00000229358		unprocessed_pseudogene
	OR10U1P		ENSG00000227423		unprocessed_pseudogene
	SNR65		ENSG00000253036		na

### Sheet: S3
Table S3. Test results for enrichment of ASD-SVs in heterochromatin
			acen		gneg		gpos100		gpos75		gpos50		gpos25		gvar
	Exp		11.18		1160.98		373.97		341.39		360.96		209.95		9.33
	Obs		20		1052		491		373		316		203		11
	Ratio Obs/Exp		1.78891		0.906131		1.31294		1.09259		0.875443		0.966897		1.17899
	p-value		0.00834371		0.00138187		1.43307e-09		0.0871181		0.0179598		0.631474		0.584562

### Sheet: S4
Test results for enrichment of ASD-SVs in RepeatMask
	Class		Obs		Exp		p-value		Obs/Exp
	Satellite		8		2.03		2.78809e-05		3.94089
	Simple_repeat		714		615.68		7.4183e-05		1.15969
	LINE		2833		2648.77		0.00034408		1.06955
	DNA		676		592.47		0.000599811		1.14099
	snRNA		8		2.6		0.00081122		3.07692
	SINE		3173		3326.8		0.00766436		0.953769
	LTR		781		722.07		0.0283044		1.08161
	Low_complexity		193		189.69		0.810075		1.01745

### Sheet: S5
Test results for enrichment of ASD-SVs among different categories within RepeatMask
		Element		Class		Obs		Exp		p-vlaue		Obs/Exp
		MER97a		DNA		7		0.44		4.61998e-23		15.9091
		Charlie20a		DNA		7		1.45		4.04563e-06		4.82759
		Tigger4		DNA		10		2.51		2.27138e-06		3.98406
		Zaphod3		DNA		9		2.37		1.65747e-05		3.79747
		Tigger3c		DNA		13		4.19		1.67767e-05		3.10263
		L1PA12		LINE		16		2.26		6.26188e-20		7.07965
		L1PA8A		LINE		10		3.07		7.64835e-05		3.25733
		L1M4a1		LINE		16		5.11		1.45403e-06		3.13112
		L1PB2		LINE		13		4.55		7.4505e-05		2.85714
		L1MA8		LINE		40		16.66		1.07625e-08		2.40096
		L1PB1		LINE		37		16.7		6.78219e-07		2.21557
		L1M5		LINE		150		89.48		1.57551e-10		1.67635
		HUERS-P3b-int		LTR		6		0.78		3.411e-09		7.69231
		LTR83		LTR		8		1.47		7.21018e-08		5.44218
		MER4B-int		LTR		7		1.58		1.61843e-05		4.43038
		MER4-int		LTR		10		2.45		1.41048e-06		4.08163
		MER21B		LTR		15		5.43		4.01039e-05		2.76243
		MamRep1151		LTR		11		2.19		2.62875e-09		5.02283
		ALR/Alpha		Satellite		8		2.03		2.78809e-05		3.94089
		(TA)n		Simple_repeat		100		52.15		3.44786e-11		1.91755
		(AT)n		Simple_repeat		90		55.89		5.05183e-06		1.61031
		MIRb		SINE		367		485.88		6.92246e-08		0.755331
		L2a		LINE		269		362.09		9.97689e-07		0.742909
		L2c		LINE		215		300.22		8.72652e-07		0.716141
		L2b		LINE		141		216.54		2.84504e-07		0.65115
		MIR3		SINE		118		190.25		1.6222e-07		0.620237

### Sheet: S6
Test results for enrichment of ASD-SVs in eQTLs from GTEx, ORegAnno, and CpG databases
	Feature		Exp		Obs		Obs/Exp		p-value
	CpG Sites		96.79		90		0.929848		0.490089
	ORegAnnoSites		3719.21		3149		0.846685		8.76858e-21
	ORegAnnoGenes		729.73		637		0.872926		0.000597545
	eQTL		467.2		662		1.41695		2.01707e-19

### Sheet: S7
Test results for enrichment of ASD-SVs in GTEx by tissue
	Tissue		Obs		Exp		Obs		Exp		p-value		Obs/Exp
	Adipose
	Adipose_Subcutaneous		20		16.9
	Adipose_Visceral_Omentum		23		12.94		43		29.84		0.0159915		1.44102
	Adrenal_Gland		9		7.27		9		7.27		0.521119		1.23796
	Artery
	Artery_Aorta		16		12.83
	Artery_Coronary		10		5.98
	Artery_Tibial		22		17.52		48		36.33		0.0528498		1.32122
	Brain
	Brain_Amygdala		6		2.77
	Brain_Anterior_cingulate_cortex_BA24		5		4.32
	Brain_Caudate_basal_ganglia		9		7.27
	Brain_Cerebellar_Hemisphere		12		9.11
	Brain_Cerebellum		20		11.21
	Brain_Cortex		11		8.23
	Brain_Frontal_Cortex_BA9		11		6.43
	Brain_Hippocampus		6		4.36
	Brain_Hypothalamus		7		4.2
	Brain_Nucleus_accumbens_basal_ganglia		10		7.44
	Brain_Putamen_basal_ganglia		8		5.97
	Brain_Spinal_cord_cervical_c-1		6		3.36
	Brain_Substantia_nigra		6		2.66		117		77.33		6.44742e-06		1.513
	Breast_Mammary_Tissue		18		10.1						0.012926		1.78218
	Colon
	Colon_Sigmoid		13		10.47
	Colon_Transverse		16		10.98		29		21.45		0.103065		1.35198
	Esophagus
	Esophagus_Gastroesophageal_Junction		15		10.6
	Esophagus_Mucosa		15		15.36
	Esophagus_Muscularis		21		15.31		51		41.27		0.129876		1.23576
	Heart
	Heart_Atrial_Appendage		16		10.96
	Heart_Left_Ventricle		16		9.93		32		20.89		0.0150665		1.53183
	Liver		11		5.12
	Lung		27		14.61		27		14.61		0.00118902		1.84805
	Muscle_Skeletal		21		15.66		21		15.66		0.177204		1.341
	Nerve_Tibial		26		18.27		26		18.27		0.0705341		1.4231
	Pancreas		14		9.72		14		9.72		0.169811		1.44033
	Pituitary		13		8.19		13		8.19		0.0928115		1.5873
	Prostate		11		6.14		11		6.14		0.0498398		1.79153
	Skin
	Skin_Not_Sun_Exposed_Suprapubic		21		16.68
	Skin_Sun_Exposed_Lower_leg		25		19.28		46		35.96		0.0940788		1.2792
	Spleen		16		9.62		16		9.62		0.0396867		1.6632
	Stomach		13		8.22		13		8.22		0.0954714		1.58151
	Testis		20		15.88		20		15.88		0.30119		1.25945
	Thyroid		28		19.57		28		19.57		0.0567019		1.43076
	Whole_Blood		24		13.81		24		13.81		0.00610547		1.73787

### Sheet: S8
Test results for enrichment of ASD-SVs in ReMap
	Feature		ASD_Genome		Expected_Genome		Obs/Exp		p-value
	SRSF9		38		15.52		2.44845		1.15495e-08
	NUP98-HOXA9		119		76.4		1.55759		1.09502e-06
	SATB1		556		359.08		1.5484		2.69972e-25
	TAL1		1247		1457.67		0.855475		3.43093e-08
	SS18		573		680.87		0.84157		3.56531e-05
	HNF4A		1290		1533.34		0.841301		5.15443e-10
	RNF2		839		1000.07		0.838941		3.5188e-07
	KDM5B		807		962.47		0.838468		5.40551e-07
	SUPT5H		1598		1915.61		0.834199		3.96577e-13
	EGR1		1069		1284.78		0.832049		1.74412e-09
	BCL6		675		811.8		0.831486		1.57615e-06
	GTF2F1		519		625.04		0.830347		2.22066e-05
	TP63		1591		1922.23		0.827685		4.19279e-14
	FOXA2		2202		2666.27		0.825873		2.44504e-19
	BCOR		651		789.28		0.824802		8.56532e-07
	SP1		784		951.42		0.824031		5.70635e-08
	ARID2		704		856.04		0.822391		2.03077e-07
	SMARCC1		1884		2297.06		0.820179		6.78923e-18
	CBFB		420		512.63		0.819304		4.29165e-05
	E2F6		419		511.59		0.819015		4.24767e-05
	POU5F1		1178		1442.95		0.816383		3.06078e-12
	JUNB		798		977.93		0.816009		8.72941e-09
	KDM1A		1546		1898.51		0.814323		5.95146e-16
	GABPA		1002		1230.77		0.814124		6.98652e-11
	MAZ		783		962.78		0.81327		6.8733e-09
	NEUROD1		744		917.34		0.811041		1.04579e-08
	USF2		471		583.41		0.807322		3.25698e-06
	STAG2		557		692.39		0.80446		2.67085e-07
	FLI1		1269		1584.4		0.800934		2.30503e-15
	GATA1		996		1244.8		0.800129		1.76606e-12
	KLF5		440		551.06		0.798461		2.23353e-06
	PPARG		426		535.65		0.795295		2.16151e-06
	MXI1		432		543.73		0.794512		1.65478e-06
	ARNT		602		758.26		0.793923		1.38976e-08
	ERG		3577		4505.69		0.793885		1.55978e-43
	SMAD2-3		838		1055.62		0.793846		2.11294e-11
	REST		1860		2343.31		0.793749		1.78835e-23
	CHD4		435		548.33		0.793318		1.29996e-06
	TFAP2C		599		755.42		0.792936		1.26206e-08
	MNT		393		495.68		0.79285		3.98897e-06
	ATF2		514		648.55		0.792537		1.26821e-07
	PHF8		340		429.1		0.792356		1.69809e-05
	ZEB2		314		396.3		0.792329		3.56248e-05
	PAX5		744		939.67		0.791767		1.73457e-10
	ZNF24		502		634.21		0.791536		1.52214e-07
	NELFE		793		1004.5		0.789447		2.50252e-11
	PHIP		601		761.31		0.789429		6.24543e-09
	TCF3		648		821.84		0.788475		1.32813e-09
	STAG1		1684		2136.2		0.788316		1.32094e-22
	FOXL2		485		615.41		0.788092		1.46514e-07
	NELFA		409		519.05		0.787978		1.36241e-06
	MTA2		516		655.32		0.787402		5.25812e-08
	BCL11A		949		1206.86		0.786338		1.14851e-13
	ESRRA		592		754.26		0.784875		3.45987e-09
	SMC1		1116		1422.21		0.784694		4.67516e-16
	CHD1		602		767.57		0.784293		2.2845e-09
	TCF12		877		1118.51		0.784079		5.14942e-13
	MYCN		2036		2597.15		0.783936		3.37878e-28
	KLF4		401		511.65		0.783739		9.99395e-07
	SMC3		2116		2702.19		0.783069		1.71121e-29
	DPF2		530		677.62		0.782149		1.42048e-08
	BHLHE40		611		783.02		0.780312		7.8756e-10
	SRF		278		357.39		0.777862		2.67539e-05
	HDAC1		1026		1319.31		0.777679		6.73645e-16
	CREM		310		398.95		0.77704		8.45412e-06
	NANOG		755		972.08		0.776685		3.3415e-12
	FOXA1		15932		20526.9		0.776152		1.11179e-225
	CDK9		786		1012.78		0.776082		1.03311e-12
	ELF1		1096		1412.89		0.775715		3.44133e-17
	EBF1		349		449.91		0.775711		1.96084e-06
	ARID1A		1291		1668.02		0.773972		2.67319e-20
	HDAC2		1470		1902.35		0.772728		3.66746e-23
	ETS1		1928		2497.66		0.771923		4.2521e-30
	CEBPA		1843		2389.41		0.77132		5.21152e-29
	TWIST1		408		529.04		0.771208		1.42179e-07
	GATA4		874		1133.58		0.771009		1.2598e-14
	RAD21		9310		12082.9		0.770513		2.09374e-140
	MAF		262		340.08		0.770407		2.29587e-05
	PKNOX1		428		556.65		0.768885		4.95859e-08
	RUNX1T1		695		904.84		0.768092		3.03845e-12
	USF1		604		786.37		0.768086		7.85288e-11
	FOXM1		246		321.09		0.76614		2.78306e-05
	TCF4		259		338.24		0.765728		1.64322e-05
	SMARCB1		1484		1938.09		0.765702		6.04943e-25
	RELA		6573		8592.03		0.765011		3.44818e-105
	XRCC5		285		372.72		0.764649		5.52818e-06
	CHD2		414		542.23		0.763514		3.65453e-08
	ASH2L		476		623.84		0.763016		3.23717e-09
	MYC		3694		4843.11		0.762733		3.00795e-61
	ATF3		834		1093.57		0.76264		4.18349e-15
	SMARCA4		5937		7785.66		0.762556		1.82884e-97
	BAF155		303		397.72		0.761843		2.03864e-06
	FOSL2		912		1197.11		0.761835		1.71714e-16
	MED26		341		448.11		0.760974		4.19585e-07
	TP53		1345		1769.04		0.760299		6.64979e-24
	BRD3		1085		1427.58		0.760027		1.22382e-19
	LMO2		314		413.7		0.759004		9.49799e-07
	NIPBL		425		560.4		0.758387		1.06742e-08
	CTCFL		495		655.03		0.755691		4.03297e-10
	PAX3-FOXO1		233		308.41		0.755488		1.75462e-05
	IKZF2		216		286.25		0.754585		3.29359e-05
	JUN		2532		3356.88		0.754272		5.38849e-46
	FOXP1		428		567.46		0.754238		4.78749e-09
	RUNX1		2803		3724.4		0.752604		1.66865e-51
	MAX		2609		3468.02		0.752302		3.40402e-48
	EP300		1709		2272.55		0.752019		3.01931e-32
	AHR		344		457.53		0.751863		1.11058e-07
	RCOR1		607		807.74		0.751479		1.62776e-12
	AFF4		520		691.99		0.751456		6.22944e-11
	HCFC1		270		359.81		0.750396		2.19431e-06
	TFAP4		214		285.25		0.750219		2.45785e-05
	BRD9		679		905.44		0.749912		5.2603e-14
	CDKN1B		358		477.74		0.749362		4.29504e-08
	BRD4		15881		21201.4		0.749055		2.63999e-292
	HAND2		335		447.32		0.748905		1.09233e-07
	KMT2B		296		395.63		0.748174		5.47316e-07
	ARNTL		429		573.96		0.747439		1.44196e-09
	FOS		1229		1647.12		0.746151		6.87264e-25
	RBPJ		782		1049.89		0.74484		1.3657e-16
	SMC1A		1109		1489.63		0.74448		6.08419e-23
	NOTCH1		240		322.62		0.743909		4.22884e-06
	TBX21		293		393.88		0.743881		3.71451e-07
	GATA2		2256		3034.28		0.743504		2.52087e-45
	GATA6		994		1338.08		0.742855		5.13956e-21
	LDB1		317		426.83		0.742684		1.06012e-07
	NFYB		191		257.81		0.740856		3.16939e-05
	SMARCE1		208		280.89		0.740503		1.36695e-05
	SOX6		213		287.72		0.740303		1.05755e-05
	ZNF143		1241		1679.87		0.738748		9.36134e-27
	TRIM24		438		593.32		0.738219		1.81172e-10
	ESR1		19468		26379.7		0.737991		0
	NFIC		437		592.38		0.737702		1.72487e-10
	CEBPB		1621		2198.73		0.737244		6.99949e-35
	JARID2		204		276.83		0.736914		1.20173e-05
	MITF		513		696.55		0.736487		3.5332e-12
	KMT2A		1829		2486.83		0.735474		9.83522e-40
	MYOG		175		238.02		0.735232		4.41132e-05
	MYOD1		776		1056.46		0.734529		6.20637e-18
	OLIG2		301		410.14		0.733896		7.08034e-08
	BACH1		193		263.02		0.733785		1.57839e-05
	NKX2-1		248		338.28		0.73312		9.17513e-07
	TAF1		775		1057.5		0.732861		3.71584e-18
	YY1		1801		2457.81		0.732766		4.60519e-40
	JUND		1146		1564.39		0.732554		3.76407e-26
	TEAD1		527		720.49		0.731447		5.6574e-13
	VDR		385		526.66		0.731022		6.70919e-10
	NRF1		748		1023.94		0.730512		6.50076e-18
	SUZ12		551		754.3		0.730479		1.33869e-13
	HIF1A		592		811.1		0.729873		1.43537e-14
	NEUROG2		384		526.33		0.72958		5.50678e-10
	ETV1		388		532.79		0.728242		3.54642e-10
	PML		208		285.74		0.727934		4.24619e-06
	TCF7L2		514		706.22		0.727819		4.71854e-13
	SPI1		3045		4191.31		0.726503		3.75094e-70
	CREBBP		1044		1441.6		0.724195		1.1633e-25
	CDK7		211		291.36		0.72419		2.50312e-06
	MGA		221		305.23		0.724044		1.42713e-06
	GFI1B		231		319.2		0.723684		7.94537e-07
	BRD2		3662		5064.23		0.723111		1.9779e-86
	SMAD3		1405		1944.28		0.722633		2.1431e-34
	SOX2		627		872.69		0.718468		9.03522e-17
	SIN3A		1189		1657.71		0.717255		1.14815e-30
	CREB1		1396		1947.03		0.716989		8.6933e-36
	MED1		4176		5824.45		0.716978		1.80669e-103
	IKZF1		381		533.18		0.71458		4.38245e-11
	MECOM		179		250.8		0.713716		5.79367e-06
	EZH2		2452		3437.98		0.71321		1.87086e-63
	STAT1		777		1090.31		0.712641		2.34299e-21
	KDM4A		236		331.48		0.711958		1.56916e-07
	SOX8		172		242.41		0.709542		6.11722e-06
	MYB		783		1103.86		0.709329		4.57486e-22
	TBP		806		1137.84		0.70836		7.75563e-23
	TBX5		347		490		0.708163		1.04647e-10
	GATA3		1878		2652.35		0.708051		4.2889e-51
	IRF4		668		944.12		0.707537		2.55532e-19
	E2F1		629		889.13		0.707433		2.68917e-18
	JMJD1C		430		608.71		0.706412		4.37511e-13
	SPIB		139		197.98		0.702091		2.76826e-05
	IRF1		337		481.7		0.699606		4.31153e-11
	STAT3		4315		6184.46		0.697717		6.51204e-125
	GRHL2		652		935.07		0.697274		2.10193e-20
	FOSL1		430		616.72		0.697237		5.52938e-14
	NFE2		336		482		0.697095		2.92859e-11
	MRTFB		144		206.62		0.696932		1.32224e-05
	AR		10721		15384.4		0.696877		0
	AFF1		132		189.75		0.695652		2.76038e-05
	NR4A1		158		228.22		0.692314		3.34859e-06
	NFE2L2		416		601.18		0.691972		4.2692e-14
	SPDEF		130		188.21		0.690718		2.20521e-05
	NR3C1		2969		4298.5		0.690706		2.00239e-91
	CREB5		127		184.82		0.687155		2.1085e-05
	NCAPH2		493		724.56		0.680413		7.79755e-18
	EED		123		181.22		0.678733		1.52649e-05
	PDX1		378		558.38		0.676958		2.28473e-14
	SIX2		236		349.57		0.675115		1.24526e-09
	HOXB13		3073		4557.4		0.674288		3.72392e-107
	HSF1		418		621.34		0.67274		3.41973e-16
	SNAI2		472		703.74		0.670702		2.42274e-18
	SOX4		135		201.4		0.670308		2.885e-06
	NKX3-1		147		219.31		0.670284		1.04589e-06
	PITX3		109		162.66		0.670109		2.58365e-05
	INTS11		138		208.52		0.661807		1.04176e-06
	PGR		1641		2481.66		0.661251		6.84784e-64
	MED12		438		666.52		0.657145		8.6339e-19
	MEN1		173		265.55		0.651478		1.3516e-08
	YAP1		102		157.24		0.64869		1.05654e-05
	ESRRG		93		143.44		0.648355		2.53646e-05
	ELL2		258		398.2		0.647916		2.12804e-12
	OSR2		127		196.65		0.645817		6.80769e-07
	TEAD4		1381		2138.96		0.645641		2.30253e-60
	GTF2B		95		147.28		0.64503		1.64826e-05
	CDK8		701		1099.88		0.637342		2.55251e-33
	ELF3		328		515.13		0.636732		1.65309e-16
	YY1AP1		477		754.8		0.631955		4.9118e-24
	FEZF1		134		213.74		0.62693		4.91859e-08
	ZNF467		69		112.1		0.615522		4.6862e-05
	EHF		98		161.6		0.606436		5.64249e-07
	FOXO1-PAX3		93		154.09		0.603543		8.5956e-07
	ZMYND8		74		125.57		0.589313		4.18292e-06
	MED		57		97.53		0.584436		4.06065e-05
	IRF2		127		217.83		0.583023		7.54651e-10
	BACH2		52		90.87		0.572246		4.55036e-05
	SMARCD3		76		135.41		0.561258		3.30005e-07
	NFATC2		57		102.19		0.557785		7.81044e-06
	CRY1		79		141.86		0.556887		1.30818e-07
	MLLT3		45		85.74		0.524843		1.08369e-05
	CASZ1		41		88.5		0.463277		4.4368e-07
	BRD7		25		68.12		0.366999		1.74664e-07
	BRD1		257		330.55		0.777492		5.22284e-05
	TRIM22		292		369.36		0.790557		5.69178e-05
	RBBP5		200		265.5		0.753296		5.82371e-05
	NKX2-5		47		83.69		0.561596		6.05609e-05
	ZSCAN5C		31		62.74		0.494103		6.14581e-05
	INTS13		152		210.04		0.723672		6.20807e-05
	HMGA1		209		158.68		1.31712		6.47879e-05
	EVI1		126		179.31		0.702694		6.85882e-05
	RBBP4		181		243.02		0.744795		6.93744e-05
	STAT5B		174		234.95		0.740583		6.99774e-05
	ATF7		426		516.23		0.825214		7.14907e-05
	ZBTB44		56		94.56		0.592217		7.32834e-05
	ZNF257		64		104.41		0.612968		7.66183e-05
	TBX2		198		261.98		0.755783		7.72263e-05
	MLLT1		428		517.64		0.826829		8.15072e-05
	L3MBTL2		172		231.9		0.741699		8.37264e-05
	NRIP1		284		358.44		0.792322		8.42909e-05
	HMGB2		41		74.59		0.549672		0.00010054
	MYBL2		373		455.94		0.81809		0.000102635
	CTBP1		285		357.65		0.796868		0.00012226
	NFATC1		150		204.81		0.732386		0.00012821
	SKI		240		306.81		0.782243		0.000136609
	ZBTB16		22		48.46		0.453983		0.000144112
	TFAP2A		113		161.2		0.700993		0.000146851
	PHOX2B		372		305.73		1.21676		0.000150601
	SIX5		84		126.45		0.664294		0.00016
	SMAD1		346		423.6		0.816808		0.000163007
	ERF		43		75.65		0.568407		0.000174128
	MBD1		69		107.91		0.639422		0.000179908
	ELK1		53		88.13		0.601384		0.000182483
	MLL4		82		123.57		0.663591		0.000184324
	ZNF217		298		369.72		0.806015		0.000191513
	XBP1		195		254.23		0.767022		0.000203413
	HDAC3		188		246.14		0.763793		0.000210711
	ZHX1		195		254.05		0.767565		0.000211589
	SRC		6		24.15		0.248447		0.000221337
	ZNF660		114		160.82		0.708867		0.0002225
	NFATC3		242		306.41		0.789791		0.000233591
	ZNF2		100		144.17		0.693626		0.00023446
	TRIM28		574		669.13		0.85783		0.000235456
	ZNF366		155		207.99		0.745228		0.000238518
	ETV6		162		215.99		0.750035		0.00023912
	CHD7		235		298.23		0.787982		0.000250838
	SP2		213		273.52		0.778736		0.000252852
	RXRA		206		265.53		0.775807		0.000258945
	NELFCD		98		141.27		0.693707		0.000272101
	NCOR1		338		411.84		0.820707		0.000274186
	HNF1A		82		122.15		0.671306		0.000280387
	CTBP2		112		157.54		0.710931		0.000285345
	RXR		217		277.31		0.782518		0.000292729
	ZNF687		112		157.42		0.711472		0.000294521
	PCBP2		96		138.56		0.692841		0.000299631
	IKZF3		220		280.37		0.784677		0.000311653
	PBX2		76		114.52		0.66364		0.000318795
	ZNF462		32		59.83		0.534849		0.00032075
	ZNF283		55		88.79		0.619439		0.000335833
	NR1H2		107		150.94		0.708891		0.000348229
	MEF2A		193		249.49		0.773578		0.00034837
	KDM4C		129		176.43		0.731168		0.000355877
	FOXO1		159		210.84		0.754126		0.000356754
	ZNF335		102		144.89		0.703982		0.0003664
	PROX1		70		106.71		0.655984		0.00037984
	E2F8		130		177.29		0.733262		0.000382859
	NCOA3		105		148.23		0.708359		0.00038417
	WT1		81		119.72		0.676579		0.000402
	NCOR2		171		223.79		0.764109		0.000417394
	ZNF629		239		300.06		0.796507		0.000423566
	GLIS1		179		232.52		0.769826		0.000448395
	ZSCAN22		76		113.28		0.670904		0.000460619
	T		95		135.62		0.700487		0.000486625
	MAFB		105		147.28		0.712928		0.000494202
	PRDM10		236		295.83		0.797755		0.00050414
	CREB3		16		37.22		0.429876		0.000504753
	TBL1X		87		126		0.690476		0.000512005
	ILF3		124		168.78		0.734684		0.000567143
	HMBOX1		85		123.1		0.690496		0.00059482
	TERF2		33		59.36		0.55593		0.000623094
	MEF2D		183		235.29		0.777764		0.000652204
	ASCL1		270		332		0.813253		0.000667254
	EPAS1		52		82.92		0.62711		0.000684914
	CLOCK		192		245.15		0.783194		0.000687315
	CBX7		15		35.11		0.427229		0.000689095
	BCL3		180		231.65		0.777034		0.000689931
	PHF19		39		66.62		0.58541		0.000714562
	ZBTB1		110		151.59		0.725642		0.000730275
	MCM3		34		60.19		0.564878		0.000736084
	KAT2A		48		77.75		0.617363		0.000741017
	CRY2		16		36.33		0.440407		0.000743784
	ZFP64		264		324.73		0.812983		0.000751424
	SIN3B		95		133.85		0.70975		0.000785061
	RFX5		188		239.99		0.783366		0.000790757
	ZNF843		60		92.21		0.650689		0.000795665
	SMARCA2		442		518.07		0.853167		0.000831477
	KLF6		323		388.61		0.831167		0.000874003
	DAXX		154		201.13		0.765674		0.000889849
	PRDM14		139		183.96		0.755599		0.000916905
	MEIS2		122		164.48		0.741732		0.000925366
	HLF		58		89.23		0.650006		0.000946029
	MYOCD		46		28.39		1.62029		0.00094963
	TAF15		380		320.82		1.18446		0.00095305
	EHMT2		102		141.22		0.722277		0.000965657
	MAML1		84		120.15		0.699126		0.000973873
	ZFP3		46		74.29		0.619195		0.00102993
	CTNNB1		104		143.23		0.726105		0.00104567
	NFYA		154		200.3		0.768847		0.00106997
	HNF1B		271		330.47		0.820044		0.00107021
	MEIS1		89		125.57		0.708768		0.0011005
	MTF2		85		120.74		0.703992		0.00114359
	ZNF35		117		157.79		0.741492		0.00116531
	NFKB1		531		611.01		0.869053		0.00120865
	PBX1		103		141.21		0.72941		0.00130232
	RUVBL2		230		283.96		0.809973		0.001364
	OTX2		100		137.41		0.727749		0.00141595
	MTA3		318		380.17		0.836468		0.00142993
	ZBTB21		159		204.4		0.777886		0.00149566
	SAP30		125		165.85		0.753693		0.00151389
	CHD8		136		178.34		0.762588		0.00152182
	CDK6		146		189.44		0.770693		0.00159881
	SUPT6H		126		166.69		0.755894		0.00162371
	ZNF573		24		45.17		0.531326		0.0016333
	ZNF554		75		107.64		0.696767		0.00165501
	RFX1		205		255.23		0.803197		0.00166595
	ZNF692		123		162.99		0.754648		0.0017341
	ZSCAN30		59		88.37		0.667647		0.00178234
	NR2F2		901		999.76		0.901216		0.0017875
	SS18-SSX		228		280.29		0.813443		0.0017883
	ZNF610		36		60.19		0.598106		0.00182094
	ZMIZ1		121		160.5		0.753894		0.00182156
	KAT7		106		143.17		0.740379		0.00189338
	ZNF207		82		115.31		0.711127		0.00192221
	APC		113		151.09		0.747899		0.00194308
	ZEB1		403		470.1		0.857264		0.0019697
	FOXK2		170		215.17		0.790073		0.00207452
	ZBED1		65		95.01		0.684139		0.00207837
	NFKBIZ		145		186.88		0.775899		0.00218726
	FOXP4		125		164.17		0.761406		0.00223505
	ZNF398		81		113.55		0.713342		0.00225345
	ETV4		115		152.62		0.753505		0.00232541
	NFYC		92		126.02		0.730043		0.00244148
	ELF4		47		72.83		0.645338		0.0024724
	HMGXB4		275		329.8		0.833839		0.00254823
	BAP1		80		111.84		0.715308		0.00260605
	TARDBP		619		698.44		0.886261		0.00264795
	TCF21		79		110.58		0.714415		0.0026722
	ZNF501		181		225.96		0.801027		0.00278102
	PAX7		33		55.18		0.598043		0.00282774
	SFPQ		51		77.14		0.661136		0.00291821
	HDGF		299		354.98		0.842301		0.00296645
	ZNF574		69		98.48		0.70065		0.00297157
	ZNF341		226		275.2		0.821221		0.00301903
	SP4		152		193.21		0.786709		0.00302931
	ZNF425		5		17.32		0.288684		0.00307333
	SP7		158		199.73		0.791068		0.00314957
	ZBTB2		318		375.14		0.847684		0.00317624
	CBX1		267		319.63		0.835341		0.003242
	NBN		224		272.46		0.822139		0.00332648
	ZNF384		227		275.61		0.823628		0.00341098
	LMO1		93		125.83		0.739092		0.00342575
	KLF9		278		331.24		0.839271		0.00344152
	NCOA2		165		207.05		0.796909		0.0034743
	DDX21		60		87.29		0.687364		0.00348987
	ZNF12		112		147.42		0.759734		0.00353158
	PRPF4		157		197.88		0.79341		0.00365969
	ATF1		176		218.99		0.80369		0.00367181
	CUX1		133		170.82		0.778597		0.00380743
	CRX		164		205.37		0.798559		0.00389179
	E2F4		236		284.7		0.828943		0.00389852
	TERF1		74		103.21		0.716985		0.0040375
	RB1		297		350.81		0.846612		0.00406667
	ZNF142		56		82		0.682927		0.00408891
	BNC2		26		45.3		0.573951		0.00413688
	ZNF148		72		100.58		0.715848		0.00437539
	EZH1		139		176.87		0.785888		0.004406
	GFI1		42		64.93		0.64685		0.0044321
	E4F1		158		198.01		0.797939		0.00446469
	MAML3		16		32.04		0.499376		0.00460085
	ZNF324		94		125.67		0.747991		0.00472674
	ZFP69B		114		148.39		0.768246		0.00475583
	HBP1		71		99.05		0.71681		0.00482607
	CCAR2		132		168.48		0.783476		0.00494675
	RAD51		131		167.25		0.783259		0.00506278
	ZSCAN21		75		103.5		0.724638		0.00508819
	CBFA2T3		201		244.79		0.821112		0.00512865
	ZBTB40		272		322.2		0.844196		0.00516325
	ID3		118		152.47		0.773923		0.00524524
	GR		96		127.44		0.753296		0.0053523
	HNRNPL		410		357.43		1.14708		0.00542543
	KLF10		111		144.37		0.768858		0.0054818
	EBF3		72		99.52		0.723473		0.00580444
	NFIA		61		86.65		0.703982		0.00585995
	ZKSCAN1		252		299.54		0.84129		0.00601743
	RBM39		457		519.5		0.879692		0.00610431
	GTF3C2		105		137.06		0.766088		0.00617256
	CEBPD		223		267.74		0.832898		0.00625212
	ZXDB		94		124.42		0.755506		0.00638778
	ARRB1		51		74.45		0.685024		0.00657262
	TBL1XR1		157		194.75		0.806162		0.00682904
	KLF17		114		146.75		0.776831		0.00686187
	TRPS1		160		197.93		0.808367		0.00701683
	ZNF263		408		466.13		0.875292		0.00709303
	TFE3		167		205.54		0.812494		0.00718357
	SMAD5		143		178.93		0.799195		0.00723002
	GMEB1		158		195.44		0.808432		0.00740379
	ZNF90		37		57.23		0.646514		0.00749213
	ZNF444		100		130.48		0.766401		0.00762245
	CBX5		90		68.02		1.32314		0.00769712
	ARID5B		37		57.13		0.647646		0.00773903
	NFXL1		46		31.18		1.4753		0.00795305
	SP140L		109		140.45		0.776077		0.00796031
	ZNF750		115		147.02		0.782207		0.00827141
	IRF2BP2		44		65.31		0.67371		0.00836676
	NFRKB		54		77.1		0.700389		0.00851888
	RYBP		80		107.12		0.746826		0.00878472
	CBFA2T2		149		184.52		0.807501		0.00892596
	ZNF528		140		174.36		0.802936		0.00926455
	CBX3		48		69.66		0.689061		0.00945427
	ZNF766		83		110.22		0.753039		0.00952165
	HDAC8		84		111.33		0.754514		0.00959198
	PAXIP1		143		177.44		0.805906		0.00972499
	PRDM6		224		266.12		0.841726		0.00982408
	CBX2		119		150.69		0.789701		0.00983586
	E2F7		64		88.18		0.725788		0.010025
	NFKB2		44		64.68		0.680272		0.0101295
	TBX3		29		46.51		0.623522		0.010243
	ARID3A		269		314.52		0.855272		0.0102666
	TSHZ2		51		72.88		0.69978		0.0103782
	KMT2C		72		97.26		0.740284		0.0104271
	DRAP1		193		231.99		0.831932		0.010471
	DMAP1		108		138.08		0.782155		0.0104721
	ZBTB48		387		440.71		0.878128		0.0105137
	KMT2D		128		160.34		0.798304		0.0106497
	GRHL1		28		45.14		0.620292		0.0107379
	MZF1		60		83.25		0.720721		0.0108285
	ZNF695		17		31.19		0.545046		0.0110591
	ZNF449		69		93.36		0.739075		0.0116975
	ATRX		200		238.89		0.837205		0.011864
	POU4F2		120		150.87		0.795387		0.0119626
	ZNF18		118		148.62		0.793971		0.0120154
	ZNF232		55		76.98		0.714471		0.0122389
	NONO		230		271.25		0.847926		0.0122589
	ZNF580		81		106.8		0.758427		0.0125421
	RORC		251		214.45		1.17044		0.0125644
	ZSCAN29		39		58		0.672414		0.012602
	RBM14		39		26.23		1.48685		0.0126527
	UBN1		50		70.97		0.704523		0.0128028
	ARID1B		234		275.19		0.850322		0.0130284
	PRDM4		46		66.18		0.695074		0.0131159
	ZNF215		18		32		0.5625		0.0133283
	BCLAF1		33		50.59		0.652303		0.0133964
	ZNF519		22		37.02		0.594273		0.0135641
	NR2F1		239		280.33		0.852567		0.0135686
	RELB		205		243.52		0.84182		0.0135711
	MORC2		134		165.73		0.808544		0.0137116
	MYNN		297		342.58		0.866951		0.0137935
	WDR5		150		183.21		0.818733		0.0141455
	SMC1A-B		179		214.93		0.832829		0.0142537
	KDM3A		146		178.74		0.816829		0.0143301
	KLF3		105		133.26		0.787933		0.0143627
	ZNF561		80		104.97		0.762123		0.0148027
	HCFC1R1		31		47.74		0.649351		0.0154022
	NOTCH3		43		62.09		0.692543		0.0154067
	RUNX2		251		292.42		0.858354		0.0154277
	STAT5A		110		138.5		0.794224		0.0154482
	ZNF518A		47		66.72		0.704436		0.0157684
	ARID3B		13		6.75		1.92593		0.0161448
	ZNF256		12		23.7		0.506329		0.0162469
	ZNF134		20		33.98		0.588582		0.0164734
	ISL2		99		125.86		0.786588		0.0166562
	ZNF300		55		75.84		0.725211		0.0167098
	ZNF281		54		74.67		0.723182		0.0167553
	DPF1		16		28.77		0.556135		0.0172756
	ZBTB7B		214		251.64		0.850421		0.0176542
	PBX1-2-3		19		32.49		0.584795		0.0179491
	ZNF264		56		76.71		0.730022		0.0180505
	HNRNPLL		467		520.86		0.896594		0.0182766
	ZNF76		86		110.79		0.776243		0.0185132
	ZBTB11		121		149.77		0.807905		0.0187299
	SETX		17		29.83		0.569896		0.0188193
	NUTM1		201		237.15		0.847565		0.0189023
	TET2		42		60.2		0.697674		0.0189912
	UBTF		138		168.44		0.819283		0.0190053
	ZNF175		177		210.7		0.840057		0.0202515
	MXD4		165		197.43		0.835739		0.0209978
	NR2C2		154		185.17		0.831668		0.0219859
	HOXB5		10		20.3		0.492611		0.0222503
	HIF3A		117		144.4		0.810249		0.0225977
	MAFF		227		264.03		0.859751		0.0226724
	GTF2A2		13		6.99		1.8598		0.0230147
	ZNF189		140		169.59		0.82552		0.023075
	BICRA		69		90.63		0.761337		0.0230827
	HOXC6		130		106.6		1.21951		0.0234267
	U2AF1		241		278.83		0.864326		0.0234812
	MPHOSPH8		52		38.03		1.36734		0.0234919
	LIN54		75		97.13		0.772161		0.0247388
	ZNF823		30		45.06		0.665779		0.0248635
	ZNF800		56		75.44		0.742312		0.0252092
	ZFX		645		704.39		0.915686		0.025239
	ZC3H8		22		35.18		0.625355		0.0262752
	ZNF736		68		88.84		0.765421		0.0270342
	ZBTB26		82		104.6		0.783939		0.0271227
	CD74		38		54.21		0.700978		0.0276918
	SMAD3-HIF1A		121		147.69		0.819284		0.0280772
	ASXL3		87		109.92		0.791485		0.028806
	XRN2		39		55.22		0.706266		0.0290547
	BCL6B		11		21		0.52381		0.0290963
	SCRT1		70		90.79		0.77101		0.0291167
	FOXP2		80		101.96		0.784621		0.0296458
	HSF2		7		15.57		0.449583		0.0298645
	ZFP91		19		31.04		0.612113		0.0306912
	NCBP1		67		87.16		0.768701		0.0308196
	MLX		100		124.05		0.806127		0.0308255
	ZFY		144		172.23		0.836091		0.0314699
	TGIF2		35		50.24		0.696656		0.0315467
	TCF25		16		27.21		0.588019		0.0316325
	ZNF549		28		41.88		0.668577		0.0319691
	ZNF592		119		144.72		0.822278		0.0325171
	DLX6		50		67.49		0.74085		0.0332565
	PCGF1		65		84.57		0.768594		0.0333326
	POU3F1		39		27.79		1.40338		0.0334633
	TCF3-PBX1		11		20.65		0.532688		0.0337058
	PAX6		28		41.71		0.671302		0.0337672
	RBFOX2		337		378.11		0.891275		0.0345014
	ZNF680		30		44.02		0.681508		0.034591
	HDAC6		30		44		0.681818		0.0348085
	ZBTB6		97		120.1		0.80766		0.0350436
	ZNF182		19		30.63		0.620307		0.0356069
	ZNF441		6		13.79		0.435098		0.0359266
	MAFK		340		380.94		0.892529		0.0359418
	SND1		26		39.1		0.664962		0.0361715
	ZNF331		7		15.15		0.462046		0.0362709
	ZNF565		3		9.41		0.31881		0.0366537
	HNF4G		213		245.66		0.867052		0.0371815
	BRCA1		237		271.23		0.873797		0.0376686
	ASH1L		8		16.42		0.487211		0.0377182
	GATAD2B		163		191.67		0.85042		0.0383719
	BRF2		12		6.67		1.7991		0.0390382
	ZNF3		279		315.48		0.884367		0.0399901
	ZBTB7A		946		1010.9		0.9358		0.0412286
	U2AF2		46		62.01		0.741816		0.0420416
	IRF3		21		32.55		0.645161		0.0429241
	BATF		60		77.74		0.771803		0.0442183
	ZGPAT		202		232.69		0.868108		0.0442297
	ZNF506		7		14.7		0.47619		0.0446097
	OGT		44		59.49		0.73962		0.044611
	PCBP1		410		371.35		1.10408		0.0448923
	SMARCA5		242		275.24		0.879233		0.0451158
	KLF16		105		127.62		0.822755		0.0452505
	ATXN7L3		53		69.7		0.760402		0.0454654
	PRKDC		24		35.97		0.667223		0.0459522
	MEF2B		241		274.03		0.879466		0.0460095
	SUPT16H		59		76.42		0.772049		0.0462929
	ZNF362		130		154.78		0.839902		0.0463939
	POU2F2		118		141.69		0.832804		0.0465695
	SMARCC2		53		69.4		0.763689		0.0489956
	NFE2L1		4		10.3		0.38835		0.0496453
	ZNF560		6		2.77		2.16606		0.0522924
	SMAD4		342		379.82		0.900427		0.0523087
	ZNF534		87		107		0.813084		0.053178
	SKIL		170		197.14		0.862331		0.0532413
	ZNF317		94		114.67		0.819744		0.0535748
	CREB3L1		39		53		0.735849		0.054474
	OVOL1		28		40.11		0.69808		0.0558593
	ZNF423		19		29.35		0.647359		0.0560749
	ZNF737		47		62		0.758065		0.0567798
	ZBTB8A		95		115.43		0.82301		0.0572293
	NFIB		116		138.35		0.838453		0.0574134
	ZNF10		58		74.37		0.779884		0.0576652
	DEK		147		171.63		0.856494		0.0601022
	CARM1		11		19.24		0.571726		0.0603048
	NCOA1		184		211.29		0.870841		0.060459
	CXXC4		44		58.28		0.754976		0.061408
	FOXK1		200		228.22		0.876347		0.0617601
	ZNF350		15		24.17		0.620604		0.06215
	INSM2		52		67.25		0.773234		0.0629396
	ZNF19		37		50.14		0.737934		0.0634991
	ZBED4		156		180.93		0.862212		0.0638264
	REL		19		28.97		0.655851		0.0639769
	TFDP2		115		136.64		0.841628		0.0641316
	ZNF711		97		116.93		0.829556		0.0653172
	ICE2		2		6.8		0.294118		0.0656632
	ZNF44		87		105.94		0.82122		0.0657482
	ZXDC		44		57.99		0.758752		0.0661899
	PHF5A		146		169.94		0.859127		0.0662929
	KLF1		373		409.87		0.910045		0.0685813
	ZFP37		105		125.39		0.837387		0.0686223
	TAF7		66		82.47		0.800291		0.0697367
	MBD2		129		151.29		0.852667		0.0699561
	ZNF479		79		96.75		0.816537		0.0711426
	ZBTB42		69		85.65		0.805604		0.072006
	MLXIP		8		4.31		1.85615		0.0755007
	NSD2		16		24.86		0.643604		0.0755711
	ZNF496		30		41.42		0.724288		0.0759906
	ZNF639		165		189.42		0.87108		0.0760097
	JMJD6		33		44.85		0.735786		0.0768196
	BRF1		57		71.97		0.791997		0.0776312
	LHX2		41		53.92		0.760386		0.0784938
	POU3F2		31		22.66		1.36805		0.0797724
	ZNF768		18		27.1		0.664207		0.0804534
	ZNF440		21		30.68		0.684485		0.0805294
	MYF5		51		65.04		0.784133		0.081699
	ZNF101		36		48.05		0.74922		0.082147
	ZBTB20		98		116.78		0.839185		0.0822379
	MAFG		121		141.66		0.854158		0.0825942
	KDM4B		62		77.25		0.802589		0.0827259
	ZNF436		25		17.76		1.40766		0.085801
	LEF1		52		65.83		0.789913		0.088278
	ZBTB12		53		66.91		0.792109		0.0890333
	ZNF319		7		13.17		0.531511		0.089099
	ZNF624		7		13.12		0.533537		0.0911041
	GABPB1		83		99.85		0.831247		0.0917447
	SIX1		134		154.98		0.864628		0.0919379
	CSDC2		22		31.45		0.699523		0.0919724
	SOX13		35		46.4		0.75431		0.0942136
	ZNF337		46		58.81		0.78218		0.0948379
	ZNF786		96		113.81		0.843511		0.095028
	PARP1		74		89.81		0.823962		0.0952597
	WDHD1		22		31.27		0.70355		0.0973704
	NR5A2		53		66.51		0.796873		0.0976048
	PSIP1		129		149.21		0.864553		0.0980255
	SALL3		45		57.52		0.782337		0.0987791
	EP400		51		64.22		0.794145		0.099011
	MYC-DAXX		38		49.59		0.766284		0.0997977
	TLE3		378		411.3		0.919037		0.100596
	SP5		160		182.08		0.878735		0.101773
	GSPT2		43		55.12		0.780116		0.102578
	ISL1		130		149.95		0.866956		0.103274
	ZKSCAN5		11		17.87		0.615557		0.10413
	PCGF2		31		41.43		0.74825		0.105143
	MRTFA		24		33.33		0.720072		0.106076
	SNIP1		6		11.47		0.523104		0.106284
	SHOX2		30		40.24		0.745527		0.106473
	ARID4A		110		128.24		0.857767		0.107246
	ZFP42		6		11.45		0.524017		0.107262
	ZHX2		99		116.31		0.851174		0.108483
	THRB		110		128.17		0.858235		0.108505
	MSX2		34		44.72		0.760286		0.108926
	ZNF397		12		7.59		1.58103		0.109437
	RBM25		164		185.79		0.882717		0.109904
	INO80		213		237.58		0.89654		0.110781
	ZNF677		4		8.69		0.460299		0.111616
	SFMBT1		25		34.32		0.728438		0.111633
	ZNF579		44		55.89		0.787261		0.111738
	HNRNPH1		296		324.65		0.911751		0.111818
	ZNF652		149		169.66		0.878227		0.112708
	ZNF597		13		20.11		0.646445		0.112855
	ZNF700		8		13.91		0.575126		0.113054
	THRAP3		6		11.3		0.530973		0.114875
	RORB		62		75.71		0.818914		0.115106
	ZNF577		26		35.37		0.735086		0.115138
	ZNF205		56		69.06		0.810889		0.116054
	ZNF316		46		57.91		0.794336		0.117565
	EOMES		79		94.13		0.839265		0.118887
	SRSF1		147		129.31		1.1368		0.119791
	HIC1		104		89.3		1.16461		0.119809
	ZNF133		32		42.09		0.760276		0.119885
	ATOH8		10		16.23		0.616143		0.122002
	ZNF276		143		162.65		0.879188		0.123375
	SMAD2		47		58.67		0.801091		0.127616
	ZNF391		53		65.31		0.811514		0.127699
	SMAD3-EPAS1		9		14.87		0.605245		0.127949
	KLF7		29		38.42		0.754815		0.128574
	POU2F1		543		579.58		0.936885		0.128649
	RING1		8		13.6		0.588235		0.128885
	IRF9		13		19.74		0.658561		0.129266
	PRDM1		241		265.72		0.90697		0.129398
	BHLHE22		36		46.31		0.77737		0.129765
	ATF4		241		265.66		0.907175		0.130288
	VEZF1		58		70.66		0.820832		0.132048
	ZNF605		12		18.44		0.650759		0.133691
	NAB2		3		6.91		0.434153		0.1369
	LCORL		16		23.14		0.691443		0.137734
	PHF20		24		32.45		0.739599		0.137976
	ZNF410		7		12.17		0.575185		0.138343
	IRF8		27		35.84		0.753348		0.139778
	TFDP1		91		106.17		0.857116		0.140951
	ZNF598		142		160.54		0.884515		0.143399
	FUS		75		88.78		0.844785		0.143608
	MAF1		50		61.44		0.813802		0.144431
	ZNF623		31		40.22		0.770761		0.145997
	ZNF596		27		35.63		0.757788		0.148238
	DDX20		37		46.87		0.789418		0.149392
	ZNF532		51		62.27		0.819014		0.153239
	STAT2		21		28.6		0.734266		0.155282
	YY2		55		66.57		0.826198		0.156174
	ZNF22		50		61.08		0.818599		0.156273
	PBX3		156		174.74		0.892755		0.156289
	RFXAP		71		83.97		0.84554		0.156952
	ZNF664		71		83.94		0.845842		0.15784
	BAHD1		17		12.11		1.4038		0.159963
	HOXC5		4		7.94		0.503778		0.162037
	YBX1		40		49.87		0.802085		0.162219
	TP73		84		97.81		0.858808		0.162602
	TAF3		53		64.13		0.826446		0.164578
	RUVBL1		22		29.54		0.744753		0.165354
	ZNF626		6		10.46		0.573614		0.16789
	LYL1		74		86.84		0.852142		0.168246
	GATAD1		24		31.71		0.756859		0.170947
	FOSB		4		7.83		0.510856		0.171084
	TFEB		17		23.65		0.718816		0.17149
	DIDO1		33		41.82		0.789096		0.172605
	BCL11B		255		277.62		0.918522		0.174595
	NFAT5		99		113.46		0.872554		0.174615
	ZZZ3		40		32.3		1.23839		0.175467
	ZNF146		47		57.24		0.821104		0.175904
	MCM5		9		14.07		0.639659		0.176491
	ZNF92		60		50.42		1.19		0.177285
	ZSCAN23		19		25.86		0.734725		0.177339
	PAF1		176		194.78		0.903584		0.178424
	ZBTB33		474		504.2		0.940103		0.178642
	PLAG1		247		226.75		1.08931		0.178696
	ZNF239		39		48.33		0.806952		0.179575
	ZNF770		365		391.51		0.932288		0.180312
	GMEB2		27		34.9		0.773639		0.181139
	PAX8		16		22.26		0.718778		0.184568
	RLF		8		12.73		0.628437		0.184937
	ZNF674		9		13.94		0.645624		0.185799
	CDX2		500		530.42		0.942649		0.186556
	CBX8		151		168.03		0.898649		0.188922
	MIER1		44		53.61		0.820742		0.18935
	ZNF778		36		44.76		0.80429		0.190412
	ZBTB18		3		6.28		0.477707		0.190581
	ZNF473		6		3.54		1.69492		0.191051
	SALL2		23		30.18		0.762094		0.191224
	RARA		151		167.9		0.899345		0.192148
	TOX2		9		13.84		0.650289		0.193258
	ZSCAN4		87		99.99		0.870087		0.193922
	ZNF407		224		244.2		0.917281		0.196135
	TOP2A		26		20.23		1.28522		0.199543
	HES1		30		37.88		0.791975		0.20043
	ZNF429		6		10.06		0.596421		0.200527
	TCF7		150		166.34		0.901767		0.205179
	ZNF609		68		79.25		0.858044		0.206328
	ZNF550		189		207.19		0.912206		0.206333
	ZNF30		38		46.62		0.815101		0.20678
	ASXL1		27		34.37		0.785569		0.208709
	ZNF23		13		9.19		1.41458		0.208825
	PTTG1		15		10.87		1.37994		0.210327
	SREBP2		558		588.37		0.948383		0.210554
	CXXC5		29		36.49		0.794738		0.215004
	ZNF169		10		6.78		1.47493		0.216223
	NFIL3		10		14.73		0.678887		0.217791
	ZNF583		28		35.32		0.792752		0.218066
	ZNF140		15		20.56		0.729572		0.220121
	THAP11		12		17.04		0.704225		0.222107
	SETDB1		338		361.01		0.936262		0.225882
	ZBTB14		61		71.15		0.857344		0.228855
	MCM7		6		3.69		1.62602		0.229155
	PHF21A		65		75.39		0.862183		0.231452
	ZNF184		117		130.45		0.896895		0.238953
	NR5A1		66		76.28		0.865233		0.239183
	ZNF260		13		9.4		1.38298		0.240319
	ZFP57		35		42.64		0.820826		0.242002
	KDM5A		118		131.39		0.89809		0.242745
	ZNF547		18		23.68		0.760135		0.243116
	FOXF2		6		9.61		0.62435		0.244215
	SNRNP70		23		29.3		0.784983		0.244474
	CEBPG		184		200.45		0.917935		0.245282
	ZNF503		44		52.36		0.840336		0.247955
	ZNF585A		20		15.48		1.29199		0.250629
	KLF13		78		88.81		0.878279		0.251347
	RUNX1-RUNX1T1		40		47.83		0.836295		0.257563
	TOP1		45		53.26		0.844912		0.257708
	PYGO2		24		19.06		1.25918		0.257833
	ZNF8		12		16.6		0.722892		0.258887
	DR1		21		26.82		0.782998		0.261093
	AGO1		530		504.8		1.04992		0.262029
	SNAPC1		10		14.21		0.70373		0.264069
	MEF2C		21		26.77		0.78446		0.264766
	ZNF777		95		106.5		0.892019		0.265128
	DNMT3B		472		496.48		0.950693		0.271919
	ZFP36		373		394.83		0.94471		0.271933
	ZNF274		175		190.14		0.920374		0.272219
	SAFB		47		40.09		1.17236		0.275123
	ZNF426		24		19.22		1.2487		0.275575
	ZNF394		98		109.37		0.896041		0.276946
	TSC22D4		24		29.94		0.801603		0.277666
	ZNF75A		19		24.33		0.780929		0.279885
	ZNF572		134		147.08		0.911069		0.280799
	NRL		37		44.15		0.838052		0.281896
	HEXIM1		253		236.5		1.06977		0.283306
	THAP1		88		98.61		0.892404		0.285317
	CCNT2		59		67.68		0.871749		0.291384
	CDK2		10		7.2		1.38889		0.296718
	ELK4		24		29.66		0.809171		0.298676
	KAT2B		13		17.27		0.75275		0.304185
	HEXIM1-CDK9		15		11.54		1.29983		0.308427
	HMGB1		17		21.74		0.781969		0.309345
	BATF3		58		66.2		0.876133		0.313539
	ONECUT1		418		439.01		0.952142		0.315986
	ZSCAN18		5		7.8		0.641026		0.316073
	RFX3		52		59.67		0.87146		0.320746
	ZNF273		28		33.75		0.82963		0.32229
	TAF9B		18		22.71		0.792602		0.32298
	HOXA3		212		226.84		0.934579		0.32447
	GLI4		17		21.56		0.788497		0.326068
	DACH1		42		36.11		1.16311		0.327002
	ZNF563		7		10.08		0.694444		0.331992
	ZNF667		7		10.08		0.694444		0.331992
	POU2AF1		11		14.68		0.749319		0.336818
	ZIC5		69		77.44		0.891012		0.337513
	ZNF329		5		7.63		0.655308		0.341034
	SOX9		52		59.24		0.877785		0.346881
	ZNF585B		12		9.16		1.31004		0.348058
	ZNF311		27		32.3		0.835913		0.35105
	ZNF26		12		15.65		0.766773		0.356191
	ZNF740		10		13.33		0.750188		0.361731
	TFIIIC		75		83.3		0.90036		0.363138
	ARHGAP35		10		13.3		0.75188		0.365532
	IRF5		9		12.1		0.743802		0.372829
	MCRS1		204		217.07		0.939789		0.375022
	HOXA9		66		59.2		1.11486		0.376811
	ZNF589		18		22.11		0.814111		0.382079
	ZSCAN16		141		151.76		0.929099		0.382423
	GLIS3		157		168.26		0.93308		0.385363
	CSNK2A1		46		52.25		0.880383		0.387235
	CDC5L		16		12.91		1.23935		0.389792
	MBD4		17		13.81		1.23099		0.390667
	E2F3		44		38.68		1.13754		0.392331
	ZNF141		15		12.05		1.24481		0.395423
	ZNF213		47		53.18		0.883791		0.396744
	ZNF776		4		6.09		0.656814		0.397045
	ZNF764		15		18.65		0.80429		0.398006
	ZBTB5		23		27.42		0.838804		0.398619
	FANCL		13		16.4		0.792683		0.401149
	ZNF224		19		15.69		1.21096		0.40336
	CERS6		5		7.22		0.692521		0.408692
	ZNF697		106		114.85		0.922943		0.408914
	HNRNPK		377		393.03		0.959214		0.418759
	SP3		74		81.22		0.911106		0.423053
	SRSF4		72		65.52		1.0989		0.423393
	L3MBTL4		35		40.02		0.874563		0.427467
	ZNF524		46		51.65		0.89061		0.431771
	HIVEP1		242		254.53		0.950772		0.432229
	TBX18		20		23.81		0.839983		0.434914
	OVOL3		19		22.72		0.836268		0.435133
	ZNF34		38		33.5		1.13433		0.436875
	HOXA7		7		9.38		0.746269		0.437101
	ZNF675		5		7.06		0.708215		0.438168
	PTBP1		420		404.41		1.03855		0.438199
	ZNF490		16		19.41		0.824317		0.43893
	ESR2		104		112.17		0.927164		0.440466
	ZIC2		35		39.87		0.877853		0.440548
	PALB2		6		8.2		0.731707		0.442325
	SOX10		13		10.51		1.23692		0.442449
	FOXF1		107		115.23		0.928578		0.443269
	ZNF41		24		28		0.857143		0.449692
	SSRP1		121		129.6		0.933642		0.449989
	OGG1		460		444.18		1.03562		0.452874
	SAFB2		15		18.2		0.824176		0.4532
	ZNF202		42		47.13		0.891152		0.45491
	ZNF445		24		20.64		1.16279		0.459556
	SRSF3		246		257.85		0.954043		0.460537
	ZNF433		6		4.45		1.34831		0.462479
	CBX4		76		69.86		1.08789		0.46258
	ZNF512B		51		56.48		0.902975		0.465893
	ZNF266		7		9.21		0.760043		0.466479
	AATF		52		47.02		1.10591		0.467684
	ZNF354B		6		4.5		1.33333		0.4795
	ZNF468		15		17.91		0.837521		0.491695
	SRSF7		72		66.4		1.08434		0.491936
	ZNF79		14		16.79		0.83383		0.495939
	SREBF2		78		84.21		0.926256		0.498583
	ZNF548		5		6.75		0.740741		0.500581
	GTF3C5		6		7.89		0.760456		0.501038
	ZNF792		24		20.95		1.14558		0.505182
	ONECUT2		344		332.02		1.03608		0.51088
	JDP2		7		5.47		1.27971		0.512995
	FIP1L1		265		275.85		0.960667		0.513582
	ZNF707		6		7.82		0.767263		0.515156
	ZNF883		174		165.8		1.04946		0.524237
	LIN9		29		25.77		1.12534		0.524597
	ZNF584		7		8.84		0.791855		0.536009
	ETV2		27		30.41		0.887866		0.536334
	ZNF343		11		13.23		0.831444		0.539816
	HNRNPUL1		76		81.53		0.932172		0.540244
	NFIX		10		12.13		0.824402		0.540819
	ZNF84		6		4.68		1.28205		0.541749
	ZNF322		8		9.91		0.807265		0.544029
	KLF15		23		26.09		0.881564		0.54521
	FOXJ3		41		45.05		0.9101		0.54624
	ZNF781		16		13.77		1.16195		0.547874
	ARID4B		51		55.46		0.919582		0.549248
	ZNF28		33		29.84		1.1059		0.562941
	SOX11		77		82.24		0.936284		0.563388
	ZNF791		8		9.78		0.817996		0.569233
	ZBTB24		64		68.7		0.931587		0.570682
	MTA1		324		334.3		0.969189		0.573205
	ZNF280A		47		43.32		1.08495		0.576081
	ZNF320		37		40.5		0.91358		0.582339
	RBP2		10		11.87		0.84246		0.587288
	NR2F6		210		202.32		1.03796		0.589242
	ZNF121		228		220.09		1.03594		0.593907
	ZNF644		19		21.47		0.884956		0.593988
	ZSCAN31		5		6.34		0.788644		0.5946
	KLF14		50		46.38		1.07805		0.595038
	ZNF280D		23		25.56		0.899844		0.612604
	ZNF165		9		10.64		0.845865		0.615123
	DEAF1		15		17.06		0.87925		0.61796
	ZNF555		16		14.13		1.13234		0.618855
	CHAMP1		35		32.18		1.08763		0.619109
	PPARA		5		6.24		0.801282		0.619614
	USP7		19		21.23		0.89496		0.628398
	ZSCAN5A		26		23.68		1.09797		0.633535
	PATZ1		174		180.4		0.964523		0.633719
	ADNP		19		21.18		0.897073		0.635722
	SOX3		7		8.35		0.838323		0.640366
	GATAD2A		11		12.64		0.870253		0.644593
	ZNF510		8		6.8		1.17647		0.645388
	ZNF83		7		8.32		0.841346		0.64722
	CEBPZ		13		14.7		0.884354		0.65748
	PRDM12		11		9.63		1.14226		0.658868
	ZNF783		8		9.32		0.858369		0.665465
	AHRR		10		8.73		1.14548		0.667319
	CC2D1A		54		57.24		0.943396		0.668471
	DDX5		162		167.4		0.967742		0.676411
	SPIN1		8		9.26		0.863931		0.678829
	HINFP		11		9.71		1.13285		0.678888
	TSHZ1		36		38.54		0.934094		0.682433
	ZFP28		6		7.08		0.847458		0.684824
	SOX21		14		12.58		1.11288		0.688893
	RREB1		33		30.78		1.07212		0.689049
	GPS2		35		37.38		0.93633		0.697072
	KLF8		120		115.82		1.03609		0.697717
	ZNF485		14		15.51		0.902643		0.701411
	ZBTB10		63		66.08		0.95339		0.704768
	PRDM15		38		40.38		0.94106		0.708005
	ZNF282		31		33.08		0.937122		0.717619
	ZMYND11		83		79.99		1.03763		0.736457
	KLF12		34		32.1		1.05919		0.737359
	MED25		32		33.93		0.943118		0.740393
	POU2F3		161		156.88		1.02626		0.742203
	ZNF785		19		20.45		0.929095		0.748481
	ZNF395		11		12.06		0.912106		0.760188
	E2F5		12		11		1.09091		0.763025
	RBAK		7		7.81		0.896287		0.771938
	GLYR1		59		56.83		1.03818		0.773459
	HOXB8		235		239.32		0.981949		0.780052
	ZNF157		13		14.04		0.925926		0.781354
	PTRF		12		11.08		1.08303		0.782251
	ZSCAN2		9		8.21		1.09622		0.782769
	ZNF645		9		8.22		1.09489		0.785579
	SREBF1		92		94.59		0.972619		0.790005
	BMI1		102		104.6		0.975143		0.799327
	NR2C1		118		115.28		1.02359		0.800011
	FOXO3		77		79.25		0.971609		0.800465
	KDM6B		120		117.32		1.02284		0.804577
	ZNF513		33		34.44		0.958188		0.806166
	GLIS2		285		289.16		0.985614		0.806737
	DUX4		171		174.18		0.981743		0.809593
	ZNF671		8		8.67		0.922722		0.820001
	ZNF830		10		10.72		0.932836		0.825945
	ZNF318		23		24.03		0.957137		0.833577
	HMGN3		73		74.77		0.976327		0.83781
	MNX1		155		157.51		0.984065		0.841484
	TRIM25		139		141.32		0.983583		0.845269
	ZIM3		107		108.95		0.982102		0.851803
	ZMYM3		446		449.91		0.991309		0.853749
	ZNF558		53		54.33		0.97552		0.856807
	ZNF654		87		88.66		0.981277		0.860061
	RPA2		148		150.04		0.986404		0.86773
	ZKSCAN2		12		12.59		0.953137		0.867937
	RBM22		425		428.28		0.992341		0.874068
	ILK		7		6.62		1.0574		0.882586
	REPIN1		19		18.45		1.02981		0.898113
	CHAF1B		11		10.59		1.03872		0.89974
	ZC3H11A		19		18.46		1.02925		0.899983
	HHEX		14		13.59		1.03017		0.911444
	HNRNPC		61		60.14		1.0143		0.911699
	MBD3		74		73.16		1.01148		0.921768
	IFNA1		217		215.62		1.0064		0.925125
	PHB2		18		17.61		1.02215		0.925954
	NME2		10		9.77		1.02354		0.941342
	GLI2		7		6.81		1.0279		0.941959
	ZNF891		230		230.97		0.9958		0.949109
	ZNF223		10		10.2		0.980392		0.950067
	PREB		11		10.83		1.0157		0.958801
	EWSR1		11		11.16		0.985663		0.9618
	ZNF816		8		8.13		0.98401		0.963635
	ZNF507		30		30.19		0.993707		0.972415
	SIRT6		223		222.55		1.00202		0.975936
	ZBED2		14		14.08		0.994318		0.98299
	ZNF512		33		32.91		1.00273		0.987483
	BMPR1A		99		98.96		1.0004		0.996792
	ZKSCAN8		15		15.01		0.999334		0.997941

### Sheet: S9
Gene Ontology of genes found in dense heterochromatin compared to eurchromatin
gpos100																	gneg_01	gneg_02	gneg_03	gneg_04	gneg_05	gneg_06	gneg_07	gneg_08	gneg_09
AAMDC																	no enrichment	no enrichment	no enrichment	cellular process	no enrichment	cellular process	no enrichment	no enrichment	no enrichment
AASDHPPT	GO biological process complete		GO Term		Genes in Term		Observed		Expected		fold-enriched		p-value		FDR		SLC31A1	HDHD3	FAM205A	PRDX6	FAAP24	C3orf18	FCGR2A	INS	OR4M2B
ABCA1	positive regulation of peptidyl-serine phosphorylation of STAT protein		GO:0033141		20		15		1.17		12.84		1.41e-10		2.19e-06		LAIR2	ITK	OR4L1	MYLK2	TJAP1	PDLIM7	THEM4	GPER1	SLC46A2
ABCB5	natural killer cell activation involved in immune response		GO:0002323		25		15		1.46		10.27		1.35e-09		6.97e-06		TMEM14B	MESP1	DBT	TMEM165	PFN4	PTPN5	SYCP2L	PDZD3	PTGES
ABCC9	cell-cell adhesion mediated by cadherin		GO:0044331		28		11		1.64		6.72		5.55e-06		0.00392		LMAN2	LCE1E	ZNF205	MOB1A	HOOK3	SNAP91	KRT3	SHOC2	CECR2
ABCD2	B cell proliferation		GO:0042100		53		20		3.1		6.46		1.54e-09		5.98e-06		SLC22A14	ELL	SRGAP2C	PCDHA3	HEMGN	RO60	SLC25A30	SDC3	CREB3L1
ABHD13	response to exogenous dsRNA		GO:0043330		49		18		2.86		6.29		1.42e-08		3.67e-05		ARL4D	TMEM221	CREB1	MISP	RFPL1	NAIF1	EN1	CDH20	VPS51
ACADL	synaptic membrane adhesion		GO:0099560		25		9		1.46		6.16		6.91e-05		0.0275		DNAJC30	SLC40A1	CD1D	PROX1	SNPH	USP21	C17orf49	HOOK2	PLEKHJ1
ACADM	type I interferon-mediated signaling pathway		GO:0060337		45		15		2.63		5.7		6.28e-07		0.000696		NEUROD1	FKBP15	LYL1	ARHGAP24	PAICS	C4orf36	SYNE2	NDUFS4	KCNN3
ACAT1	calcium-dependent cell-cell adhesion via plasma membrane cell adhesion molecules		GO:0016339		46		13		2.69		4.84		1.56e-05		0.00863		GRID2	PCMTD2	MYSM1	BOD1L2	ACE	CLPTM1L	ISY1	ZNF502	ABCD4
ACO1	adherens junction organization		GO:0034332		53		13		3.1		4.2		5.49e-05		0.023		UBE2E1	MYH7	OST4	TK1	CYB5R4	PEX11A	FZD10	ABT1	BUB1B-PAK6
ACSS3	B cell differentiation		GO:0030183		132		26		7.71		3.37		5.46e-07		0.000707		BTBD17	CORT	CSH1	SOCS3	OR4E1	KRTAP19-3	ERLIN1	AGFG2	TCP1
ACVR2A	synapse assembly		GO:0007416		113		21		6.6		3.18		1.43e-05		0.0082		SPACA9	SERPINA2	AP5M1	CEP78	ATP5MF	ZNF239	BNC1	TNP1	TUBGCP2
ADA2	homophilic cell adhesion via plasma membrane adhesion molecules		GO:0007156		168		31		9.82		3.16		1.65e-07		0.000284		SNX3	DEFB115	MSRA	FABP6	VOPP1	RFLNA	TMEM249	CSPG5	PDCL
ADAMTS19	humoral immune response		GO:0006959		256		34		14.96		2.27		3.95e-05		0.017		OR11L1	PCDHA5	EBF4	OR8S1	EDDM3A	FZD6	POLRMT	CBX8	MZT2A
ADAMTS20	regulation of neuron projection development		GO:0010975		450		50		26.29		1.9		5.99e-05		0.0245		CHERP	NAT8	SAFB2	SH2D6	MICALL2	HIC1	RBM33	SLAIN1	C2orf76
ADCY4	cell morphogenesis		GO:0000902		687		72		40.14		1.79		7.18e-06		0.00485		SLC20A2	TCP10L	SGK3	UGT1A10	CHAF1B	TTC39A	PACS2	MICOS13	TMEM198
ADD3	chemotaxis		GO:0006935		522		54		30.5		1.77		0.000136		0.048		NARF	MS4A4E	ALKBH2	NCAN	KRTAP12-1	CXCL13	ITPKA	PAFAH2	VGLL4
ADGRB3	cell migration		GO:0016477		892		85		52.12		1.63		2.94e-05		0.0131		SCAP	CSRNP1	RGS4	AKR1C1	HOMER2	CD160	FABP1	LIME1	PNKP
ADGRF1																	BTLA	KDM5B	SPIN1	DHCR24	NF1	RANBP10	EHBP1L1	C3orf22	SPATS1
ADGRF4																	PARS2	CCDC73	FOXN4	TRIOBP	HYCC1	KMT5A	KRT84	COPRS	TRUB2
ADGRF5																	EMILIN2	GUCD1	PNPLA1	SPRR2A	C11orf94	ZNF511-PRAP1	GUCA1A	LTO1	SLC39A2
ADGRG1																	NCBP2	MRPS18A	LY6H	FDXR	ZNF665	CHTF8	TTC36	FAM117A	DDIT4
ADGRG3																	LAMTOR5	DTX3	MZT2B	CSF3R	GNB1	NEFH	PTPRA	RPS19BP1	COL25A1
ADGRG5																	ZFP37	PCDHB7	PAH	UBALD2	TMEM132A	KIAA1328	SLC9A3R2	TVP23B	OR6K6
ADGRL2																	ARHGEF40	NPPC	MARCKS	ATP13A2	KRBA1	LRTM2	BLACAT1	ORMDL1	AXIN1
ADGRL3																	MTUS2	FAM220A	TTC7B	PRR20G	C2	HIGD2B	SEPHS1	KCNMB1	UBAP2L
ADGRL4																	RPTOR	JAG1	LLCFC1	DNMT3L	RNASE3	MIX23	SLC38A9	ARTN	OR10AD1
ADGRV1																	ABCA7	APOA5	LYSMD2	KNSTRN	TMEM86A	TRPC3	LZTR1	FAM83H	DSN1
ADO																	PRR12	SAGSIN1	P2RX7	MFSD4A	FOXC1	ZNF248	SRGN	TGOLN2	ANKRD23
AEBP2																	PTGDR	GPR107	ARL2-SNX15	TMEM87B	FANCA	KMT5C	USP17L19	SMIM29	SF3B1
AGA																	SPTLC1	OXGR1	TMEM120A	BAG1	ZNF689	OPN1SW	SLCO1C1	NPC1L1	CLPSL1
AGFG1																	SEPTIN8	RALGDS	LY6G6D	LRRC56	TMEM88B	ADAMTS17	CMIP	PIGV	CUL9
AGR2																	CRCT1	B3GNT2	WBP2	TLL2	VPS36	AMPD2	CENPS-CORT	KIAA0513	NGEF
AGR3																	PGD	LCN8	BZW1	ELOB	PRSS55	CIB4	TMEM241	KRTAP12-3	MT1M
AGTR1																	SIRT7	COPS9	POLDIP2	TMPRSS11B	LRRC74A	CDK10	KIAA0825	TMEM139	PGC
AHR																	APOA2	FAM133B	AFF1	ETV4	WDR17	OR13G1	LPP	FRG2B	PPARGC1A
AIDA																	UNC13A	SPOP	PAEP	DDAH2	NUP37	TCF7	BTBD1	FCER1G	HLCS
AK5																	DPH5	VPS29	PPA1	CLEC4F	TNFRSF8	SPDEF	NR1D2	UGDH	OR1K1
AKAP6																	HBQ1	GALE	SETSIP	CLDN4	SCD	CHRNA9	ATAD2B	RPS25	COLGALT2
ALDOB																	LRP3	CINP	KRTAP8-1	NOXO1	SIPA1L3	DCAF13	GUK1	PRKCD	TSR3
ALG10																	SUSD6	IFI35	SPG7	CD59	PPP1R3C	ZNF226	OCEL1	NDUFAF1	RANBP1
ALG10B																	ERFE	SEC31B	GAN	TAS1R2	NSMCE4A	MBTD1	TCTN2	SLC6A1	ARL2BP
ALG8																	SUPT16H	LRRC34	ZNF112	PLCXD2	TTLL9	RAD23B	CFAP119	LAMP3	CCT6A
ALKBH8																	GPC2	TLK1	DEFB107A	PRKCI	UNC13D	KANK1	SLC2A3	NRARP	LCE5A
ALX1																	SESN1	SCML4	TFAP2E	TRIR	FMNL1	XKR7	ABCG1	PCDHGB4	ASCC2
AMY1A																	USP17L21	DAGLA	TMCO4	C6	MILR1	RANBP3	LRWD1	SLC35C1	DEDD
AMY1B																	P4HA1	TFEB	MRE11	SAR1A	NUTM2D	NDUFS5	TAOK1	SEC14L6	ODC1
AMY1C																	ODF3	RASL12	KCNB1	FBF1	NPBWR1	ADAMTSL5	RPAP1	CFAP298-TCP10L	APOC3
AMY2A																	AP3B2	LRIF1	AGO1	PLET1	SHISA2	SELENOT	EIF3I	ATP6V0E1	PLEKHF2
AMY2B																	PSMD2	RWDD4	CAMP	BUD13	GRK1	CAV3	ARMS2	PLEKHG4	TMEM11
ANGPTL5																	MTREX	TMEM184A	OSGEPL1	CAND1	ADARB1	STK31	SERPINA10	DDX4	MAP3K12
ANKMY2																	NUP107	SPATA31D3	ZDHHC14	UBTD1	KCNG2	RNASE8	LSM2	ATG7	SPRR2G
ANKRD13C																	AP5B1	CEBPZ	STK11IP	AKR7L	HPCAL1	SCUBE3	RGS19	TIGD4	ARL14
ANKRD36C																	WASL	OXCT1	VWCE	COQ3	DQX1	NSD1	PPP2R3A	MYH4	MLXIPL
ANKRD42																	ZFAND2A	PPP2CA	FAM89B	DCANP1	RIPK4	POTEB	TRIM47	TAF11L9	UBE2B
ANKRD66																	HSD17B6	PMVK	LCN2	MATCAP1	URGCP-MRPS24	TMEM97	SMARCAL1	ZNF467	INTS8
ANO3																	RASIP1	FAM167B	H3C3	RIN2	TMEM132C	PEPD	DPH2	OR6J1	SETD1B
ANO5																	CRAMP1	ABR	PPDPF	JAK2	DEPP1	SCTR	H3C1	KCNH5	DIPK1B
ANO6																	SLC47A2	THOC1	PGF	POMT1	PLEKHM3	DYNC1H1	NPTX1	ZNF705G	POLR2H
ANXA10																	NFXL1	USHBP1	ANKRD63	SLC35A3	SPCS3	IFT88	AIF1	GJA9	EPS15L1
AP3S1																	MXD4	CASP3	GKN2	PTPRH	RASSF10	SOCS4	DNAH17	SUPT7L	PRDM13
AP4S1																	FAM210A	SPEM3	CLGN	H3-4	RABGAP1L	NELFE	LHFPL3	CYP3A7	TBC1D10B
APELA																	OIT3	SLC12A3	TESK1	GNL3	FNDC7	IKBKB	MFSD11	TNFSF12	HIF1A
API5																	SNX30	CPLX1	YEATS2	ACOT1	ATAD2	BCL6B	CLCA1	BCL2L11	KRTAP5-1
APTX																	GIPC3	CPO	ATP5F1B	SNX24	LY6E	CER1	PGP	GPR6	HINT1
AQP11																	KLHL18	VEGFB	SERPINB12	CD79B	DNAJC4	CCAR2	HSPA13	STRN	FBXO2
AQP7B																	CNOT6	GABPB1	PADI4	CLPX	TNFRSF25	EPN1	SPEG	IBA57	DNM1
ARF6																	ZNF718	TSTD1	YDJC	KCTD15	PRKAR2B	LY9	IL4	TMEM50A	DUSP5
ARGLU1																	TTBK1	PDIA4	MGAT1	PKD1L2	GSTT2B	ATP6V0D1	ARHGDIA	URB1	POMC
ARHGAP15																	DCTN4	ERN2	ZHX1-C8orf76	TNNI2	LAMB2	OGFRL1	POMP	BTD	TAF13
ARHGAP20																	ANP32D	SPI1	EEA1	LRRN2	ATF5	TRABD	PLEKHM1	EVPLL	CRIP3
ARHGAP42																	DDX41	DGCR2	MTMR6	DDX19B	USP17L17	ABCF3	SAXO2	GDF9	ZDHHC20
ARHGAP5																	PCCA	USF3	PIK3AP1	CCNL2	PCDHA7	MEOX1	SPTBN5	LOXHD1	KLF13
ARHGDIB																	RASEF	GLRX5	PCNT	ADCY9	TAOK2	TSKU	PDLIM3	RPUSD2	PUS10
ARID2																	CASZ1	GMEB2	TMEM65	ZNF385B	ACTR3C	GABRA2	CD300C	RAD51AP2	SOSTDC1
ARL13B																	ABHD4	MCCD1	PLAAT3	DVL1	AIG1	ATP8A2	MEIOB	ABCG5	TRIM73
ARL14EPL																	TPGS2	PRR35	AGO4	RNF7	CSNK2A1	HNRNPU	CD6	ZNF695	DIS3L
ARL4A																	FUS	TREML4	NTRK1	LRRC18	FAM20A	ADAM22	PRKAR1A	DKK4	FLYWCH1
ARRDC3																	MFSD4B	NUPR1	TUBB4A	PHB1	DAD1	IGF1R	DAB2	SMCO4	TPPP2
ART4																	MMP14	CDCP2	MRPS26	SGO2	CCDC146	RASA4B	MAB21L2	SEMA6C	C11orf91
ASAH1																	ZNF354C	NCR1	MRGPRF	ZNF268	TMEM178B	TMEM185B	DEFA1	C2CD2L	SIDT1
ASB17																	CLDN23	XPO1	MS4A15	CHD1L	CSGALNACT1	ZNF438	TMEM191B	TTF1	CBX4
ASCC3																	C8orf76	KCNJ6	IRS2	PPP1R14D	ZNF500	SLC48A1	RNF220	LY6D	HSPA1B
ASF1A																	GPT	ARMC3	TMEM216	MICAL2	RASL11B	PCDHB12	NFATC1	TSLP	NR2F6
ASIC5																	TAF1D	FANCD2OS	PSMD9	NPAP1	BNIP1	UGGT2	ATG13	GALNT9	CLDN10
ASPM																	FER1L5	HNRNPA1	HHLA1	LUC7L	OR8B8	SPPL2C	CHRNB2	VSX2	ZYG11A
ASXL3																	TRAPPC3	CENPT	COPS6	N4BP2	LNX1	ADH1B	RUFY1	YLPM1	CHCHD3
ATM																	CEP57	SLIT3	SCAF4	HBA2	PCMTD1	HNRNPC	ZNF318	MRPL54	STPG2
ATOH7																	LCE1C	SPECC1L	CLDN3	PRDM6	SPTY2D1OS	RNF115	PRKCZ	KCNMB4	ZNF555
ATP10B																	HTR3D	HARS1	ACTB	MARCHF8	CDK15	PRPF6	TNFAIP8L1	SCRN3	CIROP
ATP2B1																	MYCBP2	GPATCH2L	RCCD1	C8orf82	ODAD1	IGFN1	SERPINA6	RAD51	FHIP1A
ATP6V0D2																	UNC5B	USE1	ZFP62	DPM2	PLEKHG6	OR4A47	RNF157	TRPV4	PPFIA1
ATP6V1G3																	TWNK	MAEA	KRCC1	PRRT2	USP37	KIAA2012	CCR3	OR10G7	SLC22A3
B3GALNT1																	F2	CHST1	AKR1C2	ZNF677	DGAT2	GSTT2	SLC25A2	NMT2	SNW1
B4GALT1																	SPAG11B	SEC23B	MADD	DPY19L2	ARPC4-TTLL3	KRTAP21-3	ZBTB46	GLS2	NCOR1
B4GALT6																	NAV1	WDPCP	MAMSTR	MS4A10	KIFBP	DMAP1	MCCC1	C6orf47	DNALI1
BAAT																	AADAC	DYNC2I1	LARP7	EFCAB6	PRC1	CYBRD1	SSTR4	CYP3A7-CYP3A51P	STAT4
BAG2																	CCDC142	LSM7	NUP160	TFAP4	NT5C1B-RDH14	NINJ2	LTF	GALR3	SNRPE
BCAT1																	SMIM44	FAM174B	PARP2	ZPBP	DOK6	RNASET2	ZMIZ2	TPCN2	ADCK1
BCHE																	FBXO25	PHF7	SYCE2	AGPAT3	ZBED3	SLC35E3	TP53INP1	ANGPT4	ADAM11
BCL11A																	PRKCA	ARAP2	MIF4GD	CLDN8	ADM5	EIF2D	AMD1	COPS4	TBX1
BEAN1																	SLC2A14	KLF18	CDK19	ZER1	RFESD	PEX14	ANGEL2	PRSS2	BBIP1
BEND6																	H3Y2	DDX54	TOR2A	PKP3	ECE2	GREM1	ARID5A	RHOQ	MUC22
BHLHE41																	HSD11B2	BRK1	HSPB7	MYH3	PAX7	RRN3	EEF1AKMT4-ECE2	RNF214	FCRL1
BICC1																	CACNG7	PCDHB4	PRDX1	RABL2B	ANGPTL7	AREL1	MAT1A	HTT	HSPB2
BIVM																	KRTAP21-1	TMEM37	TEC	LRRC15	CLEC1B	CLDN6	LCN9	HOATZ	PIK3C2B
BIVM-ERCC5																	DGKD	KLRF1	TMED8	GM2A	AAK1	H2BC26	RCOR1	SH3YL1	LRG1
BMP5																	EIF4ENIF1	LGI2	TAGAP	MIS18A	CA4	OSBPL10	PPARD	CD9	BCL10
BORA																	SMAGP	CD300LD	MITF	ILRUN	CSNK1D	GPM6A	COMMD3-BMI1	CTU2	CFAP92
BPNT1																	RPS27	SLC39A9	FAM90A3P	ISYNA1	UGT2B28	MRPL37	NEDD4L	SPATS2L	SRP14
BRINP3																	TPGS1	WDR88	MRPL51	FCHSD1	RGCC	TRMT10C	BARD1	VPS37D	MMAB
BROX																	ST3GAL6	GALNS	NPC2	DEFB103B	IFT81	TMEM18	DISP3	HYCC2	NMT1
BTG1																	SPATC1L	OSBP2	NPIPB11	LY75-CD302	ZNF768	USP2	OR1D2	CCDC33	ZBTB18
BTG3																	VPS13A	ARSA	GNB2	SLC25A4	PITPNA	OR2AJ1	TMEM272	CTF1	SV2B
BZW2																	TRIM56	ACBD6	ACP1	PRDM14	PHRF1	ZMYM2	CAMK1	NUP54	C5orf58
C11orf65																	HEBP1	LRRC37A2	PCDHGA8	SERP1	EAPP	LTBP2	SHC1	B4GALT7	IL20
C11orf87																	WBP4	PREPL	PSEN2	HOXC13	JCAD	UROD	CHST13	DELE1	QRFPR
C12orf40																	GSC	IER5L	ZNF101	CLCA4	NTSR2	DCAF7	PPP1R14B	SPECC1L-ADORA2A	SPTA1
C12orf60																	SSR3	GRINA	HSF1	KCNH7	PTMA	NPHP1	ZBTB49	SPRR5	GCLM
C1GALT1																	KCNA2	KRTAP19-6	OR8G3P	TFF1	LONRF2	SRA1	TTC39C	G6PC3	RSBN1L
C1orf115																	FOXN1	EPCAM	SIRT3	PPP1R2	TICRR	C1GALT1	ZMYM5	KIAA2013	PDRG1
C1orf53																	MIS18BP1	ANO10	IL1R1	ALDH18A1	TTC1	MGA	CCN4	NSL1	OR1J1
C21orf91																	FIGNL2	LHX3	FAM83F	RPF2	MAML3	DDX19A	ELP4	LRRC14	STAT2
C2CD5																	CFAP74	LTC4S	APOM	RECK	ANHX	ADIG	FAM47E-STBD1	TAPT1	TRRAP
C3orf38																	ACSS1	PHACTR3	EVA1B	HORMAD2	C3orf62	SOHLH1	PEAK3	INSRR	HAX1
C4orf45																	LYZ	CLRN1	PTMS	ENOX1	ANKRD29	UCK1	CDC123	SNRPC	METTL5
C4orf46																	RPL24	FES	USP5	COPS7A	PLD6	C2orf72	LRRN1	SPIDR	MGLL
C6orf141																	NUBP2	CCDC6	C2orf50	CFAP99	PCED1B	GRK6	NPPB	B3GNT4	AZU1
C8orf48																	HACL1	DZANK1	GOLGA7	DYNLT4	ORC4	NHLH2	PTPN6	RBMS2	CANX
C8orf88																	RPS7	C6orf132	GOLPH3L	SPDYE13	LRRC31	CELF4	IDH2	CDH4	LST1
C8orf89																	VPS26B	GPC1	PGAM1	TMEM176A	HES4	ZNF706	FSCB	RICTOR	RAB37
CACNA2D1																	ADHFE1	NEUROG1	GRN	SLC5A6	ARMC10	COQ10A	ADRA2A	TEX50	SLC6A6
CALB1																	RNASE6	COL3A1	CD3G	ZNF668	EPHB3	HIRIP3	GRIN1	TSTD3	RAB4A
CAPN2																	HUS1B	DLEC1	ZNF705A	BLOC1S4	ANKAR	NR4A1	NKIRAS1	COL4A1	PCDHA4
CAPN8																	FAM228A	CRCP	TEX261	MAP6	APOBEC3G	SRPRA	PROK1	STAMBP	PANX3
CAPZA3																	RHEX	SOCS1	BASP1	SLC9A3	AIM2	XPOT	POU2AF1	RNF26	RBM47
CARD16																	GPAA1	MEGF10	HMX1	TPO	ZNF740	EHD1	FBXL6	DEFB118	PLEKHH1
CARD18																	LYSMD1	PDIA5	DIXDC1	ACSL5	STMN3	IGHMBP2	RETREG1	RAB24	PIGH
CASP1																	SLC25A19	NEK4	ANKIB1	OR10G9	KATNAL2	KIAA1671	YWHAZ	FOXJ2	ANKRD40CL
CASP12																	RPP40	TMEM150A	TAS1R3	TAF11L3	TRIM50	DEFB132	FHL3	STOML1	R3HCC1
CASP4																	CD244	MAPRE1	FBXL7	IGFBP5	TOP2B	CD300LF	ATG2A	FAM24A	ALKAL1
CASP5																	TCF15	DCP1B	JAML	NBPF4	NXNL2	RCAN3	PDCD2	TTC5	RIPOR1
CAVIN4																	CD300E	SAA4	OR10G2	HOXD10	RBM23	ZNF721	RAB13	GADD45B	CUZD1
CBLN3																	GIMAP4	ST3GAL3	CANT1	NOTUM	KCNQ2	RHCG	EIF2B2	CYGB	RPRD1B
CBR4																	RPS10	HSPB11	FSCN2	KRTAP27-1	C12orf56	AASDH	GREP1	PANO1	PDPR
CCAR1																	ST6GALNAC2	ANK3	SIAH3	UFSP2	C4orf54	DEFA3	KLK15	MRPL57	GPR88
CCDC102A																	INSL4	TOPAZ1	KRTAP15-1	PRKRIP1	S100A13	GNG5	DHRS9	USP17L25	LNPEP
CCDC102B																	ASAP1	EFS	LDHAL6A	SLC35E2B	TFDP1	MEIKIN	MAST2	PDXK	IDO1
CCDC113																	NDE1	COL9A3	GALNT12	LMNTD2	ZC3HAV1	ADAL	INSIG2	TMEM63C	SPON2
CCDC168																	SERPINF2	TMEM258	GRAMD2B	SLC6A11	MMP3	NRP2	BAIAP2	SLC35A5	EEF2KMT
CCDC178																	WASF3	CES3	SLC25A25	IL12B	FOXS1	ACP2	CDH24	GIT1	RHBDL1
CCDC179																	TRAF3IP1	SRSF8	CAMK4	FHIT	SPAG8	GALT	PPIAL4D	CATSPER2	SRR
CCDC185																	LRRC17	LYZL1	RNF10	MRFAP1	RALGAPB	TMEM268	PCDHB11	GBE1	TPM3
CCDC192																	CDSN	SLC9A8	NKX6-3	STAP2	NAA16	ADH4	TMEM167A	SCN10A	SCD5
CCDC59																	PRPF4	ADD1	CACNA1H	IER5	CCDC121	CARMIL2	MTG2	SCGB2B2	PIK3R3
CCDC83																	AIFM3	HDAC3	DPPA5	PRPF39	FGF22	DNAL1	BPIFB1	KCNJ18	RCN2
CCDC85A																	LIPG	LCP2	KLHL26	MYO5C	PDE7A	CHMP6	OR2G6	HMCES	TULP1
CCDC88A																	FAM90A9	RBM20	UBN1	ZMYM6	MEN1	TMCO3	ZNF251	IRF1	NAA20
CCDC89																	SLK	BCL7C	CYSTM1	LCE2B	TGFBRAP1	MT2A	SPATA31E1	RD3	MYO1D
CCDC90B																	NPIPB4	BTBD10	GNL2	AQP12B	FGFRL1	SH3BP5	CDCA3	TRPV6	IFT140
CCER1																	MFSD6	JUN	ATP6V1E2	RUVBL2	GPX3	NCOA2	TLCD5	RELN	FUCA1
CCL17																	CHP1	XIRP1	UBR2	SLC31A2	ACTL8	ATP5F1A	AKR1C8	MLH3	GUCA1ANB
CCL20																	SUCLG1	PFDN5	NENF	CCDC116	SAP18	ZNF777	NUDT4	IGIP	PAX4
CCL22																	LSM10	PADI1	C6orf52	KRT78	TMEM254	FTSJ3	OR10K1	CAPRIN2	PPOX
CCNG1																	RIOK3	ENTREP2	CHAT	MICAL3	ZNF7	LATS2	PAQR4	IQCG	FUT6
CCNH																	RSPH10B	SCART1	ITGB6	CCDC122	CTDNEP1	ZCCHC10	PLEKHA1	CD70	MTDH
CCSER2																	HOXD4	GATD1	TARBP2	TMEM239	LRRC37A	ANPEP	CFAP53	DNAJB2	CYB561D1
CCT8L2																	MBOAT7	DNAJB6	NINL	STK16	H4C2	CELSR2	ZNF609	DMRT3	RBM11
CD2AP																	KPRP	PPIAL4A	IFNGR2	SFXN4	RTL10	LYPD8	STPG1	FCGR2B	CD68
CD36																	SLC32A1	ALOX12	PXDN	POLR2A	CCDC71L	BCAS4	RNF207	MYMX	OR6Y1
CDH10																	PRR23D2	BAIAP3	UGT1A6	ATP5F1D	PCGF3	GABRR1	GNA12	RNF181	ZMAT5
CDH11																	C4A	COPE	PTGES2	GATAD2B	CADPS	MNT	SLC2A4	KRT18	LAMA4
CDH12																	CAV2	DKKL1	ADAM19	SMIM35	CHMP2B	MINDY2	VPS53	SUSD1	NCR2
CDH18																	TRABD2A	TMEM219	DOCK10	NOTCH1	ARHGEF10L	MYL9	IGFBPL1	TNRC6C	ZNF664
CDH19																	KCTD10	PADI3	NCDN	SMG9	SALL3	BPIFA2	ECM2	TBC1D14	MATN1
CDH2																	SLC9C2	OTOP3	THRA	BTBD8	TTC33	FOXH1	IRGQ	C3orf33	ZBTB21
CDH5																	TXNDC16	XPO7	OR8G5	ANKRD18A	STAB1	CCDC192	CMKLR2	GLI2	MCMDC2
CDH7																	KRT8	SIM2	CEP120	KAT7	C1orf21	VIPAS39	MDH1B	POU3F1	PDLIM2
CDH8																	WIPF1	TAMALIN	PPTC7	GABRG1	LETM2	IFIH1	BCS1L	ZNF506	NAB2
CDH9																	LAD1	MCUB	APOBEC3H	OR4Q3	C9	MAMDC4	MBD5	WDTC1	TPRX1
CDHR1																	CNPY3	RNF227	FADD	PCDH9	AHRR	PLCB4	DUSP18	CGB2	KPNA4
CDKL1																	CEP290	BRF1	ATG4B	CDCA5	HBEGF	PEX6	TLCD3A	HMGCL	CBLN1
CDKN2A																	ALKBH3	BET1L	PABPC1	TNN	PIBF1	H2AZ1	TEAD4	C18orf21	TMIE
CDKN2B																	SRXN1	PIK3R2	ATG9B	CLTCL1	MLEC	SERINC4	TATDN1	GGA3	PCYT2
CECR2																	EFCAB10	TRAP1	NUP62	CD83	ZNF672	CHD2	TMEM141	IER3IP1	PRICKLE4
CENPF																	OR2T27	KCNQ3	TGM2	FAU	CLCA2	TUBA4A	ZNF510	H2BC10	RPRD1A
CENPQ																	STYXL1	TMEM59L	DDA1	SAA2-SAA4	FAM234A	KHK	MOGS	EPHX4	ARID4B
CEP126																	NPIPA5	OR11G2	TNNI3	SLC16A11	ZNF347	RRM2B	SRBD1	TTF2	PRMT5
CEP128																	CLPSL2	AKT1	ERVFRD-1	GATA6	HSPA14	CENPS	FEM1A	PDP2	ZFTRAF1
CEP85L																	WWTR1	OR4F3	MAGEL2	C19orf44	ICMT	DLGAP5	NOL6	SPINK2	ZNF3
CETN3																	TKFC	RND2	GPN3	TDRD10	C1orf226	SYNDIG1L	PGLYRP3	ECHS1	DDX59
CFAP20																	BLTP2	PDE4C	PIK3CD	GDPD3	HARBI1	BBS12	TUBGCP4	VWC2L	PPP3CC
CFAP300																	SULF1	MTSS1	MRPL36	CCDC170	BIN3	EVI5	SLC35A4	SIRPG	SYT2
CFAP36																	RAB33B	NMI	USP17L24	TNFSF4	PRLHR	FCSK	ATL1	NPHP4	TECTB
CFAP43																	FAM90A23	RNGTT	MTRFR	DGKZ	YPEL5	SLC2A4RG	MUC5B	IARS1	PIGF
CFAP58																	FAM25A	SELL	PERP	PLOD1	ANP32B	THAP9	MIB2	ITLN1	RESF1
CFH																	UBAP2	IL10	CHCHD2	SLC6A4	SPOCK2	GART	ADAP2	COX4I1	AARS1
CFHR1																	MFSD10	NSMCE2	SMIM38	ABHD10	CAMK1D	NPIPB9	OC90	GNL1	MYG1
CFHR2																	HGFAC	SLC13A2	STK38L	RAB34	RRS1	SLC26A11	AGXT	HAPLN2	PABPC4
CFHR3																	AFF3	WTIP	WDR73	DPEP3	CLOCK	FCRLA	ELOA2	RCOR2	CRYGN
CFHR4																	PSMA8	ASB6	GNB3	RPL3L	GMPS	NANP	FBXO32	MUSTN1	NLRP2
CFHR5																	PTK2	ZNF648	CCL21	ALDOA	ITGB2	ZC3H13	RPS6KA5	TMEM121	CCDC103
CGGBP1																	VILL	CBX2	FRAT1	FGF11	ZFYVE19	ARHGAP19-SLIT1	SEPTIN1	FSCN1	OR6V1
CHD1																	RASL10A	OR4Q2	CHMP3	CELSR3	RABGEF1	MYBL1	ODF1	SKP1	C18orf32
CHMP4A																	H3-7	MCMBP	PITX2	NELFA	EIF4A2	C20orf141	MUCL3	H2AC1	ATP8B2
CHODL																	PCBP3	TMEM43	ZNF267	ZIC5	GP9	MICAL1	TRMT11	GPR180	CYP3A43
CHORDC1																	PSMD11	DEUP1	DPPA3	CES4A	CD300H	TXNDC9	TMEM248	POTEM	TEX36
CHST2																	ZBTB42	LNPK	BICRA	SMO	CDC14B	PANX1	SMYD3	SUN5	TMTC3
CHSY3																	BCL2L12	DDR1	NRSN2	MRPL12	SPSB1	ANKRD31	ANGPT2	TSPAN10	ADIPOQ
CIAPIN1																	BUB1B	KIF3B	DNM1L	HMBS	POC5	OTOF	FMNL2	MROH5	COL20A1
CIDEB																	UGT1A8	PPP1R42	PSME3	PCNX3	ZNF696	CYP1B1	SNRPN	MRPS24	TCTN3
CILK1																	CAB39	RNF215	GLIS1	ADRM1	ZNF580	HECW1	EEF1AKMT4	FAHD2B	CATSPERZ
CISD1																	CCDC126	PSMC3	CHRNA7	TYW1	F2R	GORASP2	PMPCA	ANKRD11	CROCC2
CKLF																	UBLCP1	RNF151	GRAP2	HEXIM2	KIR3DL3	GPR75	NT5M	SIX2	ZNF180
CKLF-CMTM1																	C3orf84	TIMM23B-AGAP6	GCNT7	FAM171A2	CD82	CA11	RUNDC3A	ZNF628	PLIN4
CLEC14A																	DEFB131A	VPS9D1	EPPK1	SFTA2	FBXO24	UGT1A5	USP17L8	ADCY5	ARFGAP1
CLHC1																	TMEM116	SP3	SULT4A1	USP17L18	DNAJB14	MRM2	RIC8A	C5	TKTL2
CLNS1A																	CXCR5	TUFT1	CLCN7	KIR3DX1	C20orf204	HM13	GMPPB	HRCT1	ZNF224
CLVS2																	ITSN1	PARD3	AHCYL1	ENPEP	PPP2R5D	ZNF34	TYMP	TLR2	ATP13A3
CMA1																	EXOC5	PTPRM	FAM221B	HSPBP1	FNBP1	NBPF10	SPIRE2	CHRD	GOLGA6L22
CMAS																	ABCF1	TRPM7	LILRA4	TRMT61A	PLEC	SPSB3	ACOD1	ZNF22	FGFR3
CMTM1																	TMEM229A	FCN3	CNR2	MCTP1	MAPK15	SLC36A1	ERVMER34-1	FAM72D	POLR3GL
CMTM2																	FOXRED1	FSD1	TUBGCP3	ATG10	TIFAB	PRSS23	ZNF474	PDYN	CNOT2
CNBD1																	BAIAP2L2	NELFB	PROM1	SOWAHB	SYNGR1	SPATA21	LOXL3	TMEM250	SSC5D
CNGB1																	AP3M2	GRIN2B	PPP1R12A	GPR155	GTF2H3	HAPLN3	NIBAN2	SOX30	TMEM26
CNGB3																	GOLGA8F	BBS7	MICU1	TBC1D31	MAK	ETV1	WHAMM	RPUSD1	CREG2
CNOT1																	CARD14	NNAT	DIDO1	ACTN1	GGACT	NET1	MRAP	SAMD3	HES2
CNOT7																	SRRT	CHEK1	TRAF7	PRKCQ	GNB5	METTL4	GPR89A	IDNK	ST6GALNAC1
CNTN1																	METTL9	NUP210	GSTK1	ARPC2	SPAAR	SCAPER	MAPK12	OVCA2	DEFB125
CNTN5																	GTF2IRD2	CLN8	ITGA1	BRD9	ATP6V0A2	BRPF3	SCRT2	TRAIP	ZNF48
COCH																	SPDYE8	ATR	RNF223	MTFR2	OIP5	GLS	CENPJ	RPS6KB1	ZP2
COL11A1																	RPL37	DYRK2	POTEE	TRPM8	TCHH	PCDHB14	CYP3A5	PGPEP1	TXNL1
COL17A1																	SLAMF1	SMLR1	OR2M2	RNF182	BCLAF1	PABPC3	RSPH9	ANKRD13A	TCL1B
COL21A1																	MTHFR	HERPUD2	PREP	ASDURF	CCNJ	GLI4	FAM118B	CCNT1	MIER3
COL28A1																	GFPT1	SEC13	BLVRA	PAX9	ADD3	BIRC2	CRIPT	NEK1	FCAR
COL4A3																	OR2AK2	BCO1	KRTAP13-4	MKRN3	HIBCH	GIMAP5	PFKFB3	FBXO21	CNKSR1
COL4A4																	RIPOR3	COG8	PARVB	PLK2	ZNF518A	TMEM179	GIT2	MOCS2	PNPLA7
COMMD10																	S100A1	AMOTL2	PEMT	COMMD2	LENG1	IQGAP1	CEP89	ANO7	ERO1A
COQ9																	KLF7	SAP25	ENTPD1	UBB	LRCH1	ADIRF	LRRC20	SYNPR	TTLL8
COX7C																	COX6B2	ZNG1F	GNRH2	STX6	NGDN	TRMO	PURA	SCARF2	RASSF4
CP																	STT3A	PDHX	APOBEC3C	ROR2	GORASP1	TADA2B	TXNDC11	VCAN	CARMIL3
CPA3																	PTDSS2	PIK3R1	ZNF26	BHLHA9	TGIF2-RAB5IF	DAB2IP	MSMP	CLK4	KIF24
CPB1																	MOSPD3	ALKBH1	CFAP298	MRPL34	BLZF1	OR1G1	CSNK2B	TMEM169	PDCD1
CPE																	VRTN	METTL24	MIB1	WDR83	FAM32A	CD164	HAUS6	CFAP44	SPSB2
CPNE3																	UCHL5	TERT	SMIM26	SYT1	NDOR1	PSG6	PATE2	DKK2	CD84
CPNE8																	PSMC6	CYP11B1	SACM1L	BTN3A1	RNF175	LMCD1	EMP3	LEO1	DPP8
CPS1																	IQANK1	PTPRZ1	MRPL14	MOV10L1	LAX1	OR13C7	CACNG1	MYH8	FOXE1
CRB1																	CDCP1	TPPP	ERLIN2	IL17RE	CCDC24	ARID1B	RPS11	TLE1	ZBED4
CREBZF																	SGF29	UBE2V2	UVRAG	LRRC61	WASHC3	OGG1	POLE3	MTERF4	KLHDC9
CRISP1																	ULK1	PDIK1L	PRPF38A	METTL3	TUSC2	ZNF512	DDHD2	MLH1	USP3
CRISP2																	ZNF784	TTLL2	CENPL	RPL17-C18orf32	CD300LB	UNC45A	MRPS22	AURKB	REV1
CRISP3																	TMEM242	TACO1	EWSR1	PRSS22	ATXN7L3	SLC35D3	ZNFX1	C20orf96	PCOLCE
CRPPA																	TH	FBXO6	HTRA3	CLSTN3	CEP63	TOB1	NPFF	BICD1	EXOC7
CRYZ																	CIB3	FDFT1	POTEG	MEDAG	CD93	SFN	MTA1	MAP4K4	MRPL21
CSMD3																	SHROOM3	ITGA10	RAPGEF1	PIGL	G6PC2	HDAC10	WDR41	NAA80	TEX29
CSNK2A2																	GLMN	POLGARF	FGF18	OSMR	CLDN15	MDM4	CLCN1	CFAP100	RBM34
CSNKA2IP																	BEND7	GRM4	LMO4	PGAP6	TBXAS1	ECRG4	FAM209B	SGTA	GTSE1
CSTF2T																	DDX51	ALOX12B	CTCF	KCNIP1	DDX17	COLGALT1	GINS2	LTA	FCGR3B
CTH																	ABCA3	FRRS1	EEF2K	KMT2C	CDR2	UFD1	ACACB	SPRN	LAPTM4B
CTNNA2																	ADAMTSL3	SIRPD	TEAD3	OXLD1	QSOX2	PIWIL4	RNF111	CACNG5	FMOD
CTNNA3																	FAM90A16	WDR26	NUP43	ZNF786	RPAP2	ETNK2	PCDH1	TRPM2	CRELD1
CTSG																	GDF1	TSG101	CCNL1	TRDMT1	APRT	LRRC73	LKAAEAR1	HS3ST2	WNT11
CTSO																	PDLIM4	FUZ	OR8B12	PKNOX1	MRPS33	SGSM2	SMPD3	MRGPRD	THADA
CUL5																	SMOX	GMIP	MARCHF5	PRMT6	TMEM67	CENPO	C1QL1	STK36	CEPT1
CWF19L2																	SPG21	KLF10	NSD3	GOLGA8N	HADHA	SNX20	BRI3BP	HNRNPF	THY1
CWH43																	APBA2	CD37	DGCR6L	FIG4	RAET1L	COLEC11	MTHFSD	SSNA1	CSE1L
CX3CL1																	NAA25	PPM1L	UNKL	RAPGEFL1	PLA2G15	PRSS41	NRIP1	TARM1	ANKRD52
CXADR																	CPEB2	SAT2	TRMT2A	CXCL12	IGF1	PCED1A	IFT80	SMPD4	GRIN2C
CXCR4																	MINDY3	STX4	CCDC69	MBTPS1	CHST9	FAM90A14	ITGAL	CORO7-PAM16	PPM1H
CYLC2																	ALG9	CD4	YIPF3	PAPSS2	USP17L26	DEFB119	MANEAL	NQO1	RMDN3
CYP39A1																	MRTFA	MAT2A	HMG20A	NBR1	ECEL1	CREM	OR4F16	TEN1-CDK3	XAF1
DACH1																	OR4M2	PTGS1	SLA	CERK	DCXR	MFSD2B	CD47	TRNP1	GANC
DAW1																	CREB3L4	MIIP	DUS2	AQP3	PODXL	SLCO2A1	AGO3	CCDC25	HAT1
DAZL																	NEU2	DTWD1	TMEM270	ARPC1B	PAQR9	SERPINA12	OR6K3	SLX1B	LRRC3C
DBX2																	CD48	USP46	NTN3	WDR45B	HMGB1P1	FGF4	CRB3	FJX1	CCM2L
DCAF11																	NAA60	MON1A	ZBTB17	SFSWAP	DRAP1	USP17L28	KCNIP4	LDLRAP1	SCO1
DCAF4L2																	CMTM5	GPX4	LCE2D	SIGLEC16	ZNF354B	CAPZA2	NME4	PALMD	ACIN1
DCN																	CRYM	TNK2	HDAC7	ZNF761	NEDD9	SUMO3	URB2	JAKMIP1	GAR1
DCUN1D5																	ZNF490	RPIA	LZTFL1	MED7	ACD	LRMDA	SLC44A4	SNED1	FSD1L
DDI1																	PDE6D	LCN12	OR6B3	OR3A2	SMC6	MAZ	TMEM106A	CHSY1	B4GALNT1
DDIAS																	EXOC2	TTC29	GOLGA6L4	LIMS3	KCNK3	HORMAD1	RGS18	GLIS2	CETP
DDX10																	GOLGA6L1	CBFB	LILRB2	CENPU	OR10G8	SIT1	LAMP5	BEST4	PDZD9
DDX60																	CYB5B	USP34	GPX1	C17orf100	LRRIQ4	SPDYE4	C2orf42	LDHC	FAM229B
DDX60L																	ATXN10	SNTN	RPS17	IFRD2	HK1	ARMH1	AK3	SERP2	CEP170B
DECR1																	DOC2A	UGT2A3	SLC18A1	COL23A1	NOP53	ANKRD30B	SERPINB5	PGA4	WDR89
DEFB110																	GRK4	AGBL5	USP17L30	SLC24A2	FBRSL1	CATIP	PPP1R26	PRKCE	RNF222
DEFB112																	MCM4	RAB3IP	DRICH1	FAF1	HEXB	RHOF	RNF123	LAMP1	GNA14
DEFB113																	ARHGAP45	CLEC12A	FAM114A1	PTPRD	RPS2	ATL2	DCTN5	COL5A2	KLHL22
DEFB114																	NPIPB2	PCDHAC2	TRIB1	NR2C2	FAM83A	SRRM1	AK1	NRXN2	PEBP4
DENND1B																	PDE9A	SLC45A3	GVQW3	NAT8B	NEK2	CDIPT	GDPD4	HOXC11	TNNC1
DERA																	CCR6	TOE1	C1R	KLF12	RAMAC	C14orf93	NAV2	RGS16	ZNF33B
DHRS1																	OR2T12	ITIH3	MYH1	ZNF273	NR2E1	SF3B3	SMIM4	GRM3	TM6SF2
DIO2																	FGF7	BCL2L2-PABPN1	CDC42EP1	F2RL3	MFN2	NDUFA11	HDDC3	PHF23	FSTL4
DIPK2A																	KRTAP19-1	STBD1	KLHL33	KIAA1614	POP5	PCDHB6	FBXO42	NAALADL1	IP6K2
DIS3																	STH	DGAT1	ZNF623	ZNF213	WDR48	PEF1	GHRL	GNPTAB	DMAC1
DISP1																	C2orf74	POR	WFIKKN2	PLK1	GOLT1A	MOB4	SLC38A4	CPLANE2	HIVEP2
DKK1																	PLAC8	ARPP19	KLHL41	NAPRT	TP53TG3B	TDRP	GFRA4	ANKRD54	CSTA
DLC1																	MELTF	DDX55	WDR90	RPL38	HSD3B7	CFAP65	PHACTR2	ZNF484	ATP5MJ
DLG2																	TRAF2	GABARAP	THOC5	CSK	DAO	CADPS2	TBC1D16	H1-7	PSMD12
DMAC2L																	SETD9	UBE2J2	EME2	LAMC1	MYT1	IFI16	LYPLA2	DYNLT2B	CPT2
DMRTA1																	PPP1R12B	DEFA1B	MYBPH	CD1A	JAZF1	ELMO3	CYB561D2	PRCC	ETV7
DMXL1																	LPA	MYO3B	CFAP52	SIAE	UNC13B	ADAMTS12	HMX3	AMZ1	ZMAT2
DNA2																	TMEM71	PWWP2A	BPIFB6	NOL8	SFI1	BTNL9	CCDC77	ZSWIM9	NFASC
DNAAF2																	ZNF253	PIWIL3	NPIPB12	CCR5	LIN28A	COG1	GTF3C6	PROCA1	SLC35E4
DNAI7																	ZNF396	OXSM	TMEM175	CASC3	SPEGNB	KRT6C	SOD2	HAVCR1	BARHL1
DNAJA1																	ARHGEF15	TUBA3C	INSM1	KSR2	SLC36A4	UBTD2	GNAQ	AP1S1	ZNF385A
DNAJB4																	MPZL1	CUL7	THEGL	TBX6	RPL4	PTCD1	PIGN	PCDHGB7	GRB2
DNAJC12																	LFNG	SHBG	ASXL2	DOCK8	IQCA1L	F5	EXD1	TSC2	RFT1
DNASE2B																	ZNF331	RAB38	POU5F2	RTBDN	UBE2R2	PDE7B	SPEM2	KLF3	AK4P3
DNER																	RAE1	GALNT15	PEX3	LIMD2	STAM2	ITGA2	ANKRD34A	YJEFN3	SLC17A4
DOK4																	OGDHL	GSTA4	CKMT1B	AK8	MT4	BNC2	VPS11	MUC3A	ZNF735
DRC7																	RNF165	C1orf216	CS	MALSU1	TRIM54	C10orf120	TREM1	SUMF1	MSRB1
DSC1																	CNPY2	FAM72B	ATAD3B	ZYX	SEC61B	B3GALNT2	CTAGE1	PLA2G2E	FRMD8
DSC2																	CUL4A	LIN54	N4BP1	PTDSS1	GZF1	UQCRC2	CPNE7	TNFSF11	SHANK2
DSC3																	CLINT1	SLC26A8	GJD4	GMDS	ERAL1	SP100	GPHB5	GAREM2	SMCO1
DSEL																	MAPK14	ARHGEF7	MTFR1L	SNAI2	GPNMB	TDRD12	LRRC71	ASPDH	CDC37L1
DSG1																	POTEF	FAM81B	PPP1R3B	EVI2A	UST	IGSF10	SPATA2	PIP4P1	ACCSL
DSG2																	POLR3D	TMPRSS3	TAB1	NCF1	CNN2	INSYN1	MUC15	CD200R1L	KRTAP13-1
DSG3																	MVB12A	PHPT1	SMIM11	SSH1	PARP16	GFOD2	FKBP5	ESR2	NUCKS1
DSG4																	CHFR	SYNDIG1	MT1G	MED30	SLC35F1	USP20	CPXM2	GTF2I	DRD4
DST																	C16orf86	CLEC5A	SIPA1	NAMPT	SLC36A2	EPN3	CGB5	ALS2	WIPI1
DTD2																	NDUFAF8	ECI1	POLR3A	TM4SF19	CLBA1	NUDT22	ZNF117	TRIM38	FBXL18
DTNA																	NPIPA3	NPPA	TMEM129	C2orf16	STAP1	VPS18	CIBAR1	PFKL	KPNA7
DTWD2																	EMX2	SNRNP35	TMTC4	NTN5	ANAPC5	KIAA1143	FARSA	SGSM3	ZDBF2
DUSP10																	ACTR3B	UBE2S	SVIL	DNAJB12	C1QTNF7	C16orf91	TIGD1	RPP25L	AOX1
DUSP6																	KRBOX5	CGREF1	SMTN	SLC39A6	STX8	MAN2B2	KRTAP6-1	SERPINA4	DHX35
DYDC1																	UTP14C	RTTN	KDR	LARGE2	OTOP1	P2RY14	OGFR	ABHD5	MED31
DYDC2																	SLC30A3	KHSRP	TKT	SIRT6	HEPHL1	SOCS6	RHOJ	RPS6KA2	FAM107B
DYNC2H1																	BANF1	ENTR1	PDCD6-AHRR	SLC4A1AP	ABCB8	TINAGL1	TMCO6	JUND	PRR23B
EDIL3																	SUGP1	ZNF181	NMS	PRR29	TRPM5	SNRPA1	PIH1D1	SHC2	TEN1
EFEMP1																	C7orf33	LRRC75B	SMIM3	S100A16	C1orf109	HMCN1	SMARCA2	PBOV1	KLHL5
EFHB																	SERGEF	CD8A	FBXO3	HOXC9	UVSSA	RNF166	SNX18	TTC3	ROBO4
EFNA5																	CPQ	CELF1	PHLDB2	EMG1	M6PR	ANKRD49	POLB	CHKB	APOBEC2
EFNB2																	SLC37A4	CCDC81	KCTD12	EPSTI1	MAFG	GSG1L2	C8orf74	FAM162A	FKBP3
EGR2																	CIAO3	PRR5L	PTP4A2	HINT3	DOHH	PRR5	LYRM4	AMBP	ZNF853
EIF3H																	BTF3L4	WDR53	AMIGO3	CSGALNACT2	PRSS57	FAM124A	CABIN1	PPP1R18	TNFSF12-TNFSF13
ELAVL2																	TMEM262	PICK1	PRSS27	C1QL2	OR2G2	SMPD2	ACBD4	GPR161	ATXN2L
ELMOD1																	PLEKHN1	RABIF	WDR1	PCDHA13	JDP2	PIAS3	MCF2L2	KANSL1	CCDC3
ELOC																	PIK3IP1	SELENOO	TMEM156	PDE6B	DOCK2	NCOA1	GSTZ1	C8orf44-SGK3	SMYD4
ELOVL5																	VSIG10L2	C10orf53	PHF10	TIMM13	TRMT112	CYB561	FOXM1	HEPACAM	COX4I2
EMB																	OR14L1P	PILRA	HES1	FUT4	NPTX2	H3-5	SPRR2F	ZNF473	PGBD5
EMC9																	ARFGAP2	RTL1	CLSTN1	ARL5A	CASTOR2	ZHX1	DNASE1L2	PCDHGB1	SHANK3
EML5																	ATP5PO	SORBS3	FLT1	NEUROG3	EHF	FBXW8	EEF1A2	RIMOC1	TBP
EML6																	CSH2	KDM4E	RHOH	PKDCC	RPL31	MAFF	NAXD	TRIM59	LHX5
EPHA3																	FAM237A	RSPRY1	BYSL	PTGFRN	USPL1	NUCB1	SMAD2	FSBP	TSPAN9
EPHA5																	KLHDC7A	PCDHA12	SOCS2	SIVA1	ORAI3	INO80	C19orf53	CST6	RHBDF1
EPHA7																	NID1	SF1	FOXK1	SRPK2	FGFBP3	AGO2	EXOC1	SLC66A1	ANKHD1-EIF4EBP3
EPRS1																	NCS1	HSPBAP1	RP1	CD164L2	NPM2	MINDY4B	TMEM243	CERKL	FAM193A
EPS8																	OR4K17	CBARP	CDK20	OR4F17	OR2T29	IGDCC4	LPL	TRADD	LILRA2
EPYC																	IER2	ADGRB2	CLEC2D	ST6GALNAC6	BOLA2	METTL25B	KRT1	GPANK1	DNAAF3
ERBB4																	OGFOD2	LORICRIN	UGT2B7	SLC4A10	ROGDI	FBXO28	OR4C3	CORO6	TRMT12
ERCC5																	RORC	C12orf42	SLC6A19	PCDHB16	ACTL6B	RAB11FIP1	PLAC9	VSTM5	CMC2
ERICH3																	SELENOM	TCF7L2	ANKRD13B	NLRP11	ALAD	SEC14L5	CPNE6	LRBA	VTI1B
ERP27																	LRRK1	LCTL	ERVW-1	PCK1	RBFA	TPM4	MTRR	ZBTB39	RECQL5
ERP44																	PCDHGB3	APOBEC3B	ENTREP1	NGLY1	OAZ2	SCARA3	POLR1C	ZNF860	GINM1
ESRRG																	EPS15	CCDC96	C13orf42	NEU4	TCHP	RBPJ	CNTN4	PARD6A	MAP3K11
ETFDH																	MRNIP	ZNF487	LTB	IL6	DEF6	FAM24B	KLHL12	TYSND1	FAM118A
ETFRF1																	CDKL1	SDHC	DNAAF5	PTBP3	TMEM238L	CCDC88B	SH3PXD2B	IVNS1ABP	DDRGK1
ETNK1																	POTEB2	TBL3	PRSS38	PTPRS	DTYMK	TMEM218	BORCS8	CRYGD	FAM90A7
EVA1A																	PRSS33	PSMA5	LCE3A	MDFI	TULP2	PLGRKT	PCDHA8	CDC42EP5	GPATCH3
EXPH5																	PKD1	DARS1	YIPF5	ZNF282	MTFR1	MAP3K20	NHLRC4	GPATCH1	GRIK4
EYS																	ODF4	ZNF605	STEAP4	OR9A2	MNX1	NANS	INSYN2B	ZNF197	UQCRB
F13B																	CCDC28B	DDX21	GJB5	SPRR1A	LEXM	MOCS3	SPDYE18	BID	EXOSC6
FABP7																	SRRM5	IL17REL	IMPG2	SNAPC3	PLOD3	RPS8	BLM	PRSS48	TMED9
FAHD2A																	SLC19A2	ZNF792	PPP2R2D	RFPL4AL1	ADAMTS14	PTPRN	NPY	SLC25A51	SOX8
FAM13C																	ATOSB	ENTPD4	TASOR2	GRAMD1A	RBM43	SOD3	SELENBP1	DLGAP3	EFNA4-EFNA3
FAM170A																	FANCD2	NAGS	CAPN10	NDRG1	SEMA4B	BSPH1	SNAPC1	LRSAM1	ZNF783
FAM174A																	ALPK1	OR8D2	RCL1	NDUFAF3	RTKN2	CZIB	PITHD1	CDK9	CD52
FAM177B																	BNIP5	GSDMB	CROCC	ORM2	SDR9C7	RHOBTB2	TAF11L5	MRPS6	WNT2
FAM181B																	SETDB1	SYPL1	NSMCE3	RXYLT1	TOMM20	CRYGB	SKIL	OR11H6	KRT76
FAM184A																	CEBPG	CCDC181	INPP5D	SMURF1	TRIM24	SMAD5	SLC5A5	BOLA2B	MUC20
FAM83B																	TP53TG3	OR2C1	UPK3BL2	BBOX1	THBS2	PROP1	FLG	LMLN	IHO1
FANCF																	CCDC42	TIGD7	RNF34	ZHX2	GAL3ST1	PLRG1	FZD5	HYPK	MSLN
FANCL																	BAZ2B	GNMT	NCOA7	CLMN	CLDN14	GPR176	PECAM1	LMO2	IGSF21
FAT3																	PRTN3	FRMD1	TRPT1	ATP6V1E1	LILRA6	FASTKD2	C9orf78	PRODH	MSL1
FBLL1																	FAR1	STOX1	GAL3ST3	NBL1	PLIN2	MAP3K7	GPRC5C	CLCN2	TMEM256
FBN2																	ELF2	LUC7L2	LCE2A	SNX1	SLAMF6	ERI1	SPATA45	GPR108	FAM221A
FBXL17																	VPS4B	FAM171A1	CD1C	BTN2A1	CCHCR1	NECAP2	HAS2	GBX1	CDH3
FBXL4																	CDYL2	MYOZ3	MAP1A	NT5DC2	ACOX3	MRPS17	USP17L10	OR14A2	FOXC2
FBXO11																	MUC17	ANTKMT	PIANP	GNAI2	IMPA2	SENP3-EIF4A1	OTOA	EME1	POU5F1
FBXO33																	OR4N4C	NR0B2	NBPF26	ARG2	PRPF31	NIBAN3	SHQ1	SPDYE16	ITFG1
FBXO36																	EDC3	C17orf99	E2F5	ZNF302	EXD2	PRSS56	DEFB136	EIPR1	ZNF556
FBXO9																	TSPO2	JUNB	WDR31	CYP1A2	SLAMF7	DEFB123	BPIFB2	MPP4	MARCHF11
FDX1																	LDLRAD3	AP1G2	SMIM5	SSTR5	FXYD6-FXYD2	ESS2	PPP1R3E	GSN	GCSAM
FER																	MATK	KRTAP5-6	GSC2	BCL2L1	RNFT2	ZDHHC16	NALCN	TICAM1	FPGS
FERD3L																	RRAD	TFPT	INHBE	MC2R	TMED7-TICAM2	PCDHA2	RNF139	TNFRSF17	SLC16A10
FGF14																	MTFMT	RBBP8NL	GATA4	PAK1	TMEM222	PLPP6	FAM131C	MARF1	KRTAP5-4
FGF20																	SPPL2B	PARVG	HMCN2	TMC2	OPTN	LYSMD4	CYP11A1	FAXC	DENND3
FGG																	CFAP206	FGF12	ZBTB7A	PHF2	C2CD6	CATSPERD	PISD	DLG1	GCAT
FGL1																	PCSK9	WT1	ATRAID	SCHIP1	LRRD1	MOB2	JMJD4	PLA2G2A	SLC6A17
FHL5																	EMILIN1	MGARP	ABCC3	TACSTD2	SF3B6	ZMAT4	YIPF7	LCAT	LPIN1
FITM1																	SRSF3	BPIFB3	USP4	C17orf75	CTSK	BTBD6	LY6G6E	ANXA6	RAB40B
FKBP1C																	SCGB1C2	ST3GAL5	LSM14B	RAET1E	CDC7	SKA3	DUSP3	SLC25A45	TMEM44
FLRT2																	IDI1	ESRRA	CDC42EP2	SORCS2	TUBGCP6	BRD1	DEFB127	RNF152	TBRG4
FNIP2																	HNRNPDL	CEP72	MTLN	OTUD3	SOST	CPLX3	ANKS1A	ZMYM4	KCNJ15
FOCAD																	CCKAR	NOSIP	SLC39A1	AMT	RNF145	INTS15	EFCC1	C19orf81	UBQLN1
FOXA1																	CNGA3	NRGN	NCKAP1L	RNF40	ZNF395	ATP13A1	INTS7	ARRDC1	KCMF1
FOXG1																	THTPA	RNF41	SRSF10	OR10G3	AP1B1	ANAPC1	LGALS9	KCP	FOS
FOXN2																	PIP5K1C	RBBP8	OR6K2	ZFP41	STPG4	MTF1	VPS33B	PPM1G	ARPC3
FOXN3																	PRIM2	RAB7B	DHDDS	SPINT1	HOXC5	CST3	ZBED6	PRKAG2	FAM90A24P
FPGT																	PHF20L1	SPDYE3	OSBPL1A	GLYR1	RGS10	GFI1B	EGFLAM	NDUFS2	HMG20B
FPGT-TNNI3K																	SNN	CDK5R2	DNMT3A	TM9SF3	ZGRF1	PRSS51	OR8B3	MYOM2	ARHGAP29
FRYL																	FCGR3A	ESRRB	TSPEAR	CALHM3	WDR75	HID1	FASTKD3	CEP192	ASS1
FSHR																	SETX	NEB	CXCR1	TMEM235	PCDH20	TGM3	CPSF3	NDUFV3	HSPB2-C11orf52
FTMT																	SVOPL	FMC1	MAP3K19	VARS2	OR6S1	MREG	ZBTB4	KCNC3	MIP
FUBP1																	CD300LG	HOXC6	C4orf19	VPS39	TMEM255B	SH3BP1	INO80B-WBP1	VAV1	SLC16A8
FUT9																	ZNF722	FCRL5	SPATA31A6	MYO1A	SGMS1	LRP2	MAPRE2	CERCAM	RTN3
G2E3																	SAPCD1	SNTG2	DRAM2	NME6	IGFBP6	ASB10	TPSAB1	NIPSNAP1	MUC4
GAB2																	LPCAT1	COL22A1	CENPP	PIK3R6	NCAPD2	RAB3C	SDR42E2	PCBP1	TP53TG3F
GAB4																	PSMG2	NASP	NOXRED1	TIPIN	ZDHHC12	RNF126	SIGMAR1	FGF19	TNFSF8
GABRA1																	PDP1	SCGB3A1	DMTF1	NOC2L	MAFK	PLD4	TDP1	RBM18	CFC1
GABRA6																	MDH2	XRCC1	CCR2	JOSD1	ACTA1	LMBR1	BAP1	BRPF1	RRM2
GABRB2																	KIZ	PHKG1	MRPL24	ESPL1	CEBPD	ASB13	GDI2	TM4SF19-DYNLT2B	RPL26
GABRG2																	CCDC138	TAGLN3	ANAPC13	IL6ST	FOXK2	FBRS	CRISPLD2	ADPGK	KCNG1
GALC																	NOP56	TGM4	USP39	TMEM52	KRT83	NMRK2	PCDH12	PTGES3	PRSS3
GALNT4																	PGGHG	ZMYND11	CES2	IRAK2	MKKS	PDCD1LG2	PSG5	GPR19	ETHE1
GAREM1																	AZGP1	UBE4A	C4B	PLA2G5	SYT5	ATAD5	EDNRA	SH3BGRL3	SPACA3
GAS2																	BAHD1	RPL35A	DNAAF9	DLG4	FBLN7	C1orf127	C21orf58	TMEM143	YTHDC1
GASK1B																	ACRBP	THEM6	CTSE	ROBO3	VDAC1	CORO2A	DHRS4L2	RPN2	ZBTB7B
GCFC2																	PLSCR3	EEF1AKMT1	BUB1	ZNF343	ZNF445	RSKR	CST4	ANKRD35	PARP14
GCLC																	IL25	SLC29A3	AKR1E2	SCX	SLC39A3	CCDC177	CLEC2B	HELZ2	MMP13
GCM1																	PET117	UGT1A9	HSPA1A	NUTM2E	ATRN	CAMKV	MTF2	DPEP1	SEH1L
GDAP1																	GTPBP4	SMIM24	HNRNPD	EGFL7	LILRA1	OGDH	FBXL16	SHANK1	TTLL13
GEMIN2																	GLB1L2	BTN3A3	PCDHB2	AQP12A	TNIP1	DPM1	TGFBI	SNAP29	RAPSN
GFRAL																	RFC3	LCE1F	EPHX2	ARPIN	EFNA2	SOX13	DUSP11	FANCI	NDUFS1
GHITM																	B3GNT9	KCNAB2	RBM22	LYRM7	GATA2	FCN2	TRAM2	C4orf50	NACC2
GIN1																	WNT10A	GAL3ST2	TWIST2	PDE8B	PDE10A	CD19	MAD2L2	ARRDC5	PRSS35
GINS3																	ZNF287	MSTN	TPRKB	APOBEC3D	LIPT1	CST9	TMUB1	NAAA	TAF4B
GIPC2																	ERCC6	FBXO48	LRRC59	FLNC	AQP10	GPBAR1	ERLEC1	FLACC1	GABRR2
GJA1																	ANO5	FLT4	NAPEPLD	TXNRD2	NPR1	CBX6	KIAA1549	DUSP2	SH3RF1
GK3P																	SHISAL1	LAPTM5	TMEM276	MARCHF4	CLK1	TLCD1	KLHL30	SASH1	DESI2
GLCCI1																	MRPL40	MDC1	ZKSCAN7	SFTPD	SLC24A1	FZD8	OTUD1	CARD19	PRKAR1B
GLRB																	ASCL1	ZNF133	INTS3	LZTS1	ARID3B	XPR1	PRR23D1	ANKEF1	GIGYF2
GLYATL3																	GRIP2	JRKL	GAS7	MROH6	TBC1D1	GAPT	SLC44A1	RNF11	LRRC26
GMPR2																	ZNF680	FNDC11	DHRS12	TRAPPC11	ZNF641	MRPS7	E4F1	DECR2	GTF3C3
GNAI1																	GIMAP1	MOGAT3	SPA17	KCNQ5	GPI	ADGRG6	PPFIA4	TLR3	PPP1R14C
GNAT3																	PLS1	HECTD4	TOR1A	DEFB135	SWI5	CLUH	SPC25	NELL1	PRDX5
GOLT1B																	CLDN11	P2RX2	MRPL52	PAK1IP1	NCAPG2	RRH	LRRFIP2	ATP2B2	ABHD11
GOT2																	ZNF598	MROH7-TTC4	B4GALT3	LIMS4	ABHD15	PRPF19	FOXA2	TAF11L12	L3MBTL1
GPATCH2																	ATG3	IL10RB	TGDS	MYCBP	IL2RA	VPS54	CCDC51	MS4A14	UBE2F-SCLY
GPC5																	RXRG	ORC1	PNMA1	RANBP17	SH3TC1	MFAP1	NUTF2	CYP2J2	UBN2
GPC6																	DES	NOC4L	CDC42BPA	EMC1	SALL2	CCT4	CDC16	TMEM95	FAM222A
GPR15LG																	VWA1	NR1D1	TBL1XR1	ARMC5	KRTAP19-5	TAGLN	CCZ1B	PCK2	CHRNB3
GPR33																	BVES	DDIT3	AP3D1	KATNAL1	SPRR2B	DYNLT1	ZMIZ1	SLC23A3	LYPD5
GPR63																	MTPAP	COPZ1	MPDU1	ZBTB48	EDAR	PCBD1	PCDHB3	SLX4	CATSPER4
GPR65																	ING5	PUS3	CRACD	DPYSL4	RBM38	MCIDAS	ZNF575	MIPOL1	SLC46A3
GREB1L																	HNRNPAB	CDC42SE1	REPIN1	OR9H1P	MYADM	HSPA4	EIF4E3	BOK	ATAD3C
GRIA2																	MACROH2A2	DLGAP2	HYAL1	OR1J4	HOMEZ	CLEC3B	LTBR	ESM1	MFSD5
GRIA4																	MFNG	SUCNR1	TFEC	HEATR4	ATOSA	TAF6	WNT7B	CHD4	SLC30A2
GRID1																	REEP4	GARIN5B	LYPD2	SDK2	ITGA6	EIF3H	CPEB3	CIB1	CACNA1I
GRIK2																	TMEM38B	IL22RA1	EIF3M	MRRF	VSNL1	DLX2	GCGR	SLIT1	NEIL2
GRIN3A																	PGAM2	SLC13A5	PLA2G4E	ABCA9	SPRING1	MMP8	TIPARP	ASB5	TNIP3
GRM3																	C13orf46	HOOK1	GRTP1	PALM	SLC37A2	C1S	EIF2B4	MEF2A	MCU
GRM5																	ZFP36L1	PLIN3	MEA1	PAK2	CLDN7	PLCXD3	ELL2	PGA3	ATOH1
GSTO1																	INHBC	SEC61G	FYCO1	TREM2	EPHB6	FIGLA	RAD23A	CENPN	IFI30
GSTO2																	SERPINE1	COL6A1	FKBP6	RAB36	MYH13	FAM90A27P	LIX1	PRR23C	KCNS3
GTDC1																	RPS6KL1	RGS21	LCN1	ABCA4	ZNF155	SLC7A10	RAB11FIP2	OLIG3	TESMIN
GTF2A1																	RARG	SPDYE21	WDR19	FSTL3	ECHDC2	PFAS	PRSS1	GRIN3B	DRAM1
GTF2A1L																	PDK1	PIP5KL1	MT3	ERAP2	SQLE	PSIP1	SASS6	CNOT3	CTTN
GUCY1A1																	TRMT1	FAM43A	KLRB1	PASK	SMYD1	FBXW2	H4C5	TRPC1	TESC
GUCY1A2																	SYBU	PPP4R2	PSG4	LRFN2	LACTB2	C4BPB	PTGES3L	CCDC63	TMEM247
GUCY1B1																	GATD3	PCDHGB6	RANBP9	NPIPA7	LSP1	DRC3	FLRT1	ACSL6	METTL26
GUCY2C																	FCF1	BCL7B	PHYKPL	ARHGEF4	GPBP1	PPP1R32	ZBTB7C	EVPL	UBE3B
GXYLT1																	ZCCHC2	WDSUB1	ZNF221	MRPL15	SLURP1	ZBTB11	CALHM1	RHPN1	VPS13D
GYG1																	OR2L13	DNAJB8	H1-0	IGSF9B	KCTD4	PPIF	KCTD1	SKIC3	DEXI
GYS2																	SLC66A2	IL17A	IK	HINFP	RFX2	CPT1C	TMEM81	ORAI2	ARAP3
GZMB																	DNAAF8	HLA-C	FUOM	TOX4	KRTAP10-6	PTP4A3	MTMR10	USH1G	CHAC2
GZMH																	APOA4	REELD1	CYRIA	HLA-B	INHBB	COX6A1	SFT2D2	TEX101	MAP7D1
H2AJ																	BCL7A	CTSS	DCAF12	SFMBT1	KRBA2	RUSF1	LARP4B	WNK2	SNRNP40
H4C16																	FAM209A	SHE	HOXC4	FBLN1	CD2	RFX5	USP17L3	LY86	UTP20
HACD4																	LRP12	B3GALT6	SLC10A1	SLC22A1	TEX48	NUP214	HSPA1L	PHOSPHO2	SLC12A7
HACE1																	RPL15	KRT85	COPS3	PTPN18	SYCE3	SST	KRTAP21-2	FIP1L1	SMIM39
HAPLN1																	CD8B	PPP1R15B	ZNF512B	ZBTB12	CTSB	SMAD7	SLC34A1	KMT2A	EFCAB9
HCRTR2																	FBXO16	FNTA	WDR54	H2AZ2	RFC2	SPATA6L	IDO2	KCNJ14	TMEM184B
HDAC9																	SMIM43	TRAPPC1	MED17	FGGY	CBS	TTYH3	NXNL1	WDFY4	TOGARAM1
HDDC2																	HACD2	C1orf100	CACNA1A	DVL2	AGBL2	POLD2	GNPDA2	SH3GLB1	ZDHHC7
HDHD5																	KBTBD11	DNAJA3	RAB3A	THAP11	KDELR1	PNOC	ELP2	OR5BS1P	GSDMD
HEATR5A																	ACVR1B	SLC15A3	VWA5A	WDR55	PM20D1	KDM7A	SIN3B	CCR1	SLC4A1
HECTD1																	MBOAT2	SPACA4	ZNF750	ENTPD2	DAPK3	ANAPC4	OLA1	HPF1	SLC34A2
HERC4																	MEIG1	ATP1B1	NUDT14	ABCB10	NDUFS6	USP24	XPO5	GRID2IP	ITGAX
HEY2																	ZSCAN21	NLK	RNASE10	BCAT2	SULT2B1	OR2M5	OPALIN	TIGD3	TMEM102
HGF																	MAPK1IP1L	NPB	MYLK	LCN15	CDPF1	BHLHE23	STRIP2	RAMP1	COMMD5
HGSNAT																	PTTG1	COPG1	ARMC2	SPARC	UCN3	ZNF789	OR4N5	SLC22A31	FAN1
HHIPL2																	ANGEL1	MPZL2	TRIM36	PCLAF	IFNK	NPFFR1	TNFAIP3	TET3	PAFAH1B1
HINT1																	SIK1	HGSNAT	JPT2	TCEA2	ZNF579	RAP1GAP2	NECAP1	ERICH1	MOB3B
HK2																	RIMBP3C	TRIM17	HRH1	PPP1R16B	SOX1	RNASEH2A	KRTAP26-1	CCNY	THAP7
HLTF																	ZCCHC8	MAD2L1BP	SLC7A9	ZNF410	MSH5-SAPCD1	ESCO1	TAC3	SPRYD4	PCDHGA4
HLX																	CCDC184	SPO11	ZFYVE9	MDFIC	SDCBP2	GH2	AKAP11	PKHD1	KIAA2026
HMCN1																	DDX6	FANCE	GABRD	DUS4L-BCAP29	FAM219A	BLOC1S2	SPAG9	LILRB3	MMS19
HMGCLL1																	TRIM52	ANTXR1	C1orf232	CHTOP	UBXN11	COL12A1	SOX18	H2BC3	TMEM150B
HMMR																	IMMT	OGFOD1	NDEL1	FEZF1	CLIC1	RAB7A	GCNT4	PTRH2	TSSC4
HMSD																	ANKRD46	RBP1	ULBP3	SPATA9	POLR3E	NDUFA4L2	DNAJB5	PSMD1	GPR148
HNMT																	MSGN1	IL21	PFN2	ASB8	KIR3DL2	C2CD2	CFAP97D1	NFKBIE	GARIN5A
HNRNPH3																	PLPPR4	NTN1	RBCK1	SPATA31D1	N4BP3	SH3RF3	CLEC10A	CHPT1	RNF133
HPS3																	FAM193B	CNTFR	KRT80	RFPL4A	CCDC124	MYORG	SERPINF1	SON	RGPD3
HSD17B4																	ALS2CL	MPIG6B	PMCH	SETD1A	MCM7	CST11	GPIHBP1	ZNF160	NLRP9
HSF2																	ADGRF3	GPATCH11	RARS2	AP2A1	SIRPB1	SLC27A4	SZRD1	OR13A1	H2BC8
HTR1F																	PRUNE1	STK38	SGCA	FAM90A22	ZNF92	TLR1	NOCT	PRR33	SKIC2
IAPP																	DDC	ALDH3A2	COL1A1	GOLGA6B	FGF1	CALCOCO1	NOTCH2NLR	NBPF8	NOMO1
IARS2																	ZBTB26	CLDN20	HMGB1	GATB	FGF21	JAG2	RNASEL	MRGPRX1	KRT5
ICA1																	DDX50	KIF14	DOC2B	C20orf27	PIK3C2A	THAP6	FAM168B	FREM1	PHKB
IDH1																	KIR2DL3	PML	RABGAP1	NDC1	NABP2	LHFPL5	CCDC92B	FSCN3	PPIAL4F
IFI44																	RGSL1	ATP6V1B1	ITPR3	NOS1	C17orf97	ASCL5	RPS10-NUDT3	HSPB1	ALPK2
IFI44L																	CHDH	C6orf163	RPS13	HSD17B12	MTTP	OR1N1	KDM4C	C2orf49	NWD1
IFNA1																	DEFB128	SRRM3	FAM90A1	IPO9	PARP9	CBFA2T3	SMG7	PKN3	C3
IFNA10																	NLRC5	DCST2	LHB	MAFA	VXN	TSPAN18	MROH7	ZNF200	RPL10L
IFNA13																	KRTAP10-5	KCTD5	NPY5R	XKR9	ENDOG	ITGAM	SPDYE1	FOXD4L6	MRPL1
IFNA14																	PRND	MRPL20	GABPB2	MRPL18	FXYD6	DEFB134	SLC38A2	PYDC1	USP17L15
IFNA16																	DDX25	PTX4	SYT7	ABHD17A	NRIP2	PYGB	NUP50	NFIB	S1PR3
IFNA17																	PRAP1	POMGNT1	ZNF225	MINPP1	PNPLA2	FLAD1	ASCC1	TPSG1	RGS11
IFNA2																	SLA2	DEFB106B	ZCCHC17	PSMC5	DPP9	PNPLA3	CYTH4	MPV17L2	GPR68
IFNA21																	NSG1	CAMK2B	EIF4EBP3	DBX1	MIER2	ELFN1	MC1R	SS18L1	PDE6G
IFNA4																	PHF13	OR3A1	CLEC16A	RAD21L1	TRIP13	GJA4	COX6A2	UCMA	SNTG1
IFNA5																	C2orf15	NPIPB5	COG4	SDHA	ZPBP2	LRRC45	THPO	G3BP2	FRMD3
IFNA6																	KNTC1	NPM1	TRIM63	SLC41A3	AKIRIN2	TIRAP	ZNF519	CST2	FCGR2C
IFNA7																	C5orf63	KIF9	ZNF236	SPTLC2	NME3	HTR3C	COP1	C14orf119	TCHHL1
IFNA8																	ZNF839	COL2A1	RTF2	ING1	CAV1	CASP8AP2	ORC5	DCTD	STK11
IFNB1																	LBX2	KRTAP7-1	LRRC8A	SHLD2	EIF4B	PHC3	KCNH2	PPIP5K1	PRR9
IFNE																	EFL1	GLRA1	PPIL6	NSFL1C	CTDSPL2	SEPTIN14	NKX1-2	BSN	PSMD5
IFNW1																	EIF2AK1	LEAP2	CPSF4	COL18A1	C1orf185	C5orf22	CNNM3	CCNO	BCAN
IFTAP																	TUBD1	POLG	NUP93	DNAH1	HSBP1L1	DICER1	ADRA1B	CXCL14	GRK7
IKZF2																	AOC2	LYPLA1	RTN4IP1	PIGX	TNNT3	COQ4	KRT4	GABBR2	SNX6
IL17RA																	HSPD1	CCM2	PSORS1C1	SELENOI	SLC5A8	ZAP70	LRRCC1	BCL2L10	SELENON
INTS4																	GSPT1	ITGAD	FAM120AOS	SGCD	ERMARD	CDK2AP1	MYNN	TMEM161A	CYP4V2
INVS																	CBX7	XCL1	SLC22A2	ARHGAP19	S100P	PRKAR2A	B4GALT5	CLCNKB	HDGFL3
IPMK																	ABHD16A	RETSAT	DOT1L	CHD3	ALX3	OR2M7	HIGD1B	NUTM2B	FGL2
IPO4																	MED25	GADL1	SPDYE6	ARC	SCARB1	FASN	ZNF521	DHX29	UBOX5
IRAG2																	FAM180B	KCNV1	PLPBP	DLG5	PRKCB	KRTAP24-1	WDR24	LCP1	PAN2
IRAK4																	ITGA8	PAXX	DENND4A	COLEC12	CYB5RL	LIF	ASH2L	KREMEN2	GID8
IRF9																	SERF2	LZTS3	PLXNA4	CADM1	SLC4A9	SPAG5	THNSL2	ANKRD45	DCUN1D2
IRS1																	RPL23A	ZNF285	MUC6	STOML2	CAPN1	COG5	WDR93	COQ8A	VPS26A
ISL1																	TMEM98	PKD2L1	SLC7A6	YOD1	NLRX1	INPP5A	VWA3B	GPR27	LCLAT1
ISOC1																	PHYHD1	GK5	BBX	LMBRD1	SLC17A3	ZDHHC19	TTC17	OR8B2	PDCL2
ITGB8																	ANO9	DTHD1	OR11H7	EIF5B	CACNA1S	MYOM3	BCR	ERGIC1	SNAP47
ITGBL1																	ZFPL1	PIM3	FRMD6	CRAT	KDM3A	RETREG2	HSD11B1L	KRTAP19-7	FN3KRP
ITPRIP																	UBA6	GABRB1	OR4F15	UBE4B	MCM2	FLYWCH2	NECTIN4	PPP6R1	TMEM240
IZUMO3																	ADGRB3	PEX11B	ACTBL2	EPAS1	ZNF705D	GPR61	SOX12	DMRT2	APOBEC1
JMJD1C																	RNASE2	RCN3	APOF	FUCA2	PTTG1IP	GPR3	PRDM1	PPP1R12C	DISP2
JPH1																	SMIM22	RUBCNL	FAM90A18	MMACHC	TMEM115	SEMA5A	MTHFD1L	FAM200B	SRGAP2B
KANSL1L																	PCDHGA9	BAZ2A	DENND10	KIF18B	SLC27A2	CCDC166	ANKS6	MBD3	RAB43
KAT2B																	RGS9BP	SLC12A4	TCF24	PRSS58	LRRC43	MT1B	SLC25A12	IGFALS	RAP1GDS1
KATNB1																	TRPV2	FAM90A11P	KCNMA1	VEZT	UNC5CL	BTBD19	BUB3	DTL	PGLYRP4
KBTBD3																	CHST14	CEP83	GOSR1	GFY	ZNF84	SULT6B1	ADGRA2	TCFL5	BAALC
KCNB2																	GP5	TNS2	WDFY2	MROH8	WNT6	STK10	PSPN	CCDC32	GRAPL
KCNH8																	ROPN1	BLMH	TMDD1	PRDX2	MOGAT2	DNASE2	UBXN7	MARS1	OSCAR
KCNIP3																	TLE2	APOBEC3F	VIM	KEL	C14orf28	ENTPD6	ADD2	CABLES1	SLC25A41
KCNJ8																	MYL11	PDAP1	ULK3	LCE3B	MASP1	PRDM9	POLR2J	MAJIN	MGST2
KCNK10																	ADPRM	PLAT	IP6K3	ASGR2	HERC1	PCP4L1	IFITM1	SNAP25	ARPC5
KCNK12																	NOL10	OGFOD3	RASA4	SLC30A8	C1orf56	IFITM5	OBSL1	ATP8B3	BAHCC1
KCNK2																	DEFB104A	RGS8	GRIFIN	ACSBG2	NKD2	HES7	SF3B5	RNF185	NATD1
KCNT2																	PLXNA1	EDF1	PLXNC1	NTSR1	ZC3H12D	RPS6	SYDE2	TRIM55	NANOG
KCTD14																	EPC2	FIGNL1	ODAPH	IRGC	OR10Z1	FAM241A	CACNB4	TMED10	SLC25A48
KCTD21																	OBSCN	VASH1	R3HDM2	PRF1	CCDC14	RDH12	ABCC6	AFG1L	IFT22
KCTD3																	OR4S1	CNTNAP3B	GALNT16	GPN1	POU2AF3	EGLN3	CCDC174	RGMB	PARG
KERA																	PAPOLB	DND1	P3H3	H4C4	S100A8	PDZD7	GOLGA6L7	SRD5A1	SMIM20
KHDRBS2																	RLN1	PTK7	NPIPA9	SH3GLB2	CDYL	DPF2	HOXD3	TEX44	ATMIN
KHNYN																	CRABP2	ARHGAP15	NOP14	CDCA8	CUL2	CASQ2	DEFB4A	JAKMIP3	LCE1A
KIAA1586																	RSAD1	SOWAHC	RTRAF	FAT2	TSEN15	RTEL1-TNFRSF6B	FGD5	TEX19	ZNF74
KIF21A																	PLVAP	CACNG8	RNF170	VN1R5	UBE2D4	H2BC7	CCDC9B	CCDC112	PXYLP1
KIFC3																	C11orf68	UQCC2	SYTL3	TENT4B	RPEL1	ODF3L2	BTG4	BORCS6	C9orf24
KLHDC1																	PLA2R1	TOMM7	AMZ2	ATP4B	ZDHHC8	NODAL	PPY	AKR7A3	CGAS
KLHDC2																	RRP1B	VTCN1	TRIB3	ATG9A	C20orf202	CPSF7	ZNF76	ZNF865	AP5Z1
KLHL1																	MT1F	ZNF732	CRYAB	PLA2G4B	KLHDC8B	UBASH3A	SUGP2	GTF3C4	LONP2
KLHL14																	METTL2B	TRAF1	BMAL2	ILF2	GRAP	C16orf54	VAV3	RYBP	GNB1L
KLHL2																	MAPRE3	TSGA10IP	DEFB1	PSPH	CCND1	FOXO1	TFDP2	SH2D4A	SDHAF4
KLHL31																	NAA30	KLHL23	VTI1A	RHEB	KCNAB1	B3GLCT	WDR86	GJC3	PPP1R35
KLHL32																	XDH	TACR2	PHLDB1	ABCB11	BMS1	CDKN2C	MSANTD2	B3GNT5	KIF27
KLHL9																	CAPZB	CP	CFB	AARS2	CIDEC	RNF14	DIP2A	TPRA1	RNF168
KRAS																	CDK5RAP2	CD247	ACVR2B	MCFD2	HOXD9	DDB2	CUL3	CIZ1	VSTM4
L2HGDH																	DZIP1	ABCC4	PFKM	EI24	CST5	OR2T11	STAT1	CCDC190	HSPB3
LANCL1																	KANSL2	SCN5A	PDIA3	CENPX	TXK	SPSB4	KRTAP10-2	RNF103	SLC35G6
LDHB																	HKDC1	TTI1	CRYGC	TERB1	MAP3K3	CDCA7	HIC2	RIBC2	IFFO2
LGSN																	HNF1A	TREH	CFAP61	TMEM202	EIF4E	DYRK1A	FEM1C	PLPP1	CRNKL1
LHCGR																	FRMD4A	ITIH4	RAB3GAP1	STIM2	KCNK9	CTXND2	C17orf58	KIF5C	TIMM23B
LHX8																	RTP3	OR1C1	SLC37A1	KDM4B	MARCHF1	CYFIP1	SPN	RELL1	GLTP
LHX9																	CRADD	SMIM41	SLX9	CAT	GPR26	CPAMD8	GOLGA8K	FAAP100	MPC1
LIG4																	PRSS21	DGLUCY	STK40	MFAP4	NIPSNAP2	MDN1	SLC47A1	CSRP2	ABCC1
LIN28B																	BIRC3	AQP7	SLC52A2	AP3S1	OVOL2	GALNT13	GLDC	HCN4	SEPTIN5
LIN7A																	PRKD3	OR2T1	MMP25	SOX10	XPO4	PEX5	SP1	LAMC2	GSTM3
LINGO2																	JTB	KLF16	H4C3	ZNF12	GALNTL5	TENM3	CASR	BPIFB4	MAP3K5
LMNTD1																	UBA52	KIF19	PLPP7	ZNF541	OR1A1	POGZ	CRLF1	NCAPH2	DSTYK
LMO3																	ABCA2	LRP1	FGFR1	STK19	COG3	OR1J2	PPP1R16A	KIAA0040	REC114
LOX																	SMC3	ATG5	KLF17	NXPE2	PHF12	ACAD9	IL23A	SLC49A4	ZNF624
LRAT																	SYNGR3	ARMT1	THSD8	PRPH2	MRPL9	TMCC3	HUNK	FAM120A	FGF3
LRFN5																	ELK4	TNFRSF1B	TMEM210	TEFM	CEL	CDC20B	CORO7	GTF2F2	TANGO6
LRIT1																	SF3A3	SRGAP2	SERPINA3	OR4E2	RNF224	CNPY1	CAMKMT	RNASE4	ATP2B4
LRIT2																	COPB2	TAF11L14	GSAP	VSIG2	SLC25A42	PSME4	GFRA2	INA	MRPL41
LRP1B																	GPR32	SPATA3	C19orf85	TMEM177	CTSV	CAPN13	BMAL1	LCK	PPIL3
LRR1																	HOXC12	UNC119	OAS1	ZNF77	FKTN	EMP2	IL22RA2	SNCAIP	UNC50
LRRC1																	PUS7	NPIPB3	QARS1	ADAM33	PIWIL2	STMN1	AARD	GPR25	GPSM2
LRRC40																	FBXL3	CPSF6	RBL1	LRP10	SLC26A5	TMEM200A	BPIFA3	ANKRD16	SPDYE15
LRRC4C																	ZNF124	PLCB3	CRBN	DUSP28	PARPBP	FBXW10	OR2S2	URM1	LMOD2
LRRC53																	SFTPB	GPR132	CAST	BIN2	CDH16	ZFP90	USH1C	ZNF234	STARD7
LRRC69																	SHISAL2A	RMI2	PPP1R3G	FAM227B	RDH11	CPZ	CCDC54	TRIM14	AVP
LRRC7																	PNLDC1	LAG3	RSL1D1	TICAM2	ARL16	XRCC4	CCDC15	KRTAP19-2	RBAK-RBAKDN
LRRC72																	CASS4	FASTK	TMEM204	ENG	DUSP8	PEDS1	CYP2E1	GGT1	INSIG1
LRRIQ1																	CLU	SLC22A12	CNOT9	UQCRC1	CHMP7	CPM	MALL	SERPIND1	RAP2A
LRRIQ3																	DOLK	EIF4A1	TUBGCP5	SPECC1	BMPR2	CIAO1	SEC14L3	USP12	CHIC2
LRRK2																	NFIC	NUDCD3	RNF213	EIF4H	GUCY2D	CHAD	CHST3	C11orf97	DENND1C
LRRTM1																	NIN	COL4A2	KRTAP20-4	RPL13	NFU1	LYRM2	SV2C	REEP6	KCNA10
LRRTM3																	OR1E1	SEZ6L2	MARCHF3	IL34	PLBD1	CFLAR	SLC12A9	CABYR	ZNF337
LRRTM4																	ELN	BOC	THAP3	ORC3	SAMD12	BPIFA1	SLC22A5	OR1A2	DEPDC7
LTB4R																	ARMC7	TNFRSF10A	ZC3H7A	CA9	FAM166A	TMUB2	SLC39A14	TAF7	PSMG3
LTB4R2																	NXPH4	TMEM234	SRPK1	ALYREF	C10orf105	RGPD1	MYBPC2	ALOXE3	SYT16
LUM																	S100A5	GLRX3	DYM	ITM2C	RAB17	TMEM69	NEU1	ABTB1	NIPAL1
LUZP2																	NOS2	OR4F5	CCL19	EXTL3	NPR3	SEC14L2	VPS16	PKMYT1	EQTN
LVRN																	TMEM60	KAT6A	OR4C5	PATE1	AP5S1	JADE1	RBP5	ZG16	KIF2C
LY96																	ISG20L2	LCMT2	IL13	STUB1	MVP	TSSK6	DNAI2	WDR37	ELMO1
LYPLAL1																	TMEM201	KRTAP10-10	ALPP	PAX6	UGT2B17	GZMK	RCN1	FGFR2	TNFRSF4
LYRM7																	ARID3C	LGALS1	RCHY1	E2F7	GJB2	KRTAP13-2	MEAK7	GCDH	MED9
LYSMD3																	ZPR1	SS18	NUDT16L1	SFTA3	PIK3CA	GCNT1	CPD	NTF4	LILRB4
MACC1																	TMEM230	PPP1R10	KIR3DL1	MRM3	HNRNPA1L3	DTX2	MDK	HIPK3	GCK
MACIR																	YES1	UFC1	CASP2	ARFGEF2	CSPP1	B3GNT6	SMIM12	OLFML2B	BAIAP2L1
MAGI2																	ACOT6	SMNDC1	TSR1	PIGS	KRTAP12-2	CAPRIN1	VGF	ATP6V0B	RIOX1
MAL																	MAP4	KITLG	DEFB130B	FBXL22	RC3H1	RNFT1	BAG6	VPS28	ARL17B
MAN1A1																	TRIM74	CCDC194	AMHR2	SPOCD1	ISOC2	C8orf90	VASN	CYCS	FGFR1OP2
MAN2A1																	CEP19	ZNF10	BRICD5	TIMP2	PRSS8	KDM2B	AGRP	ZFR	BAZ1A
MANEA																	CD274	MEAF6	FNBP4	TOX3	SPTSSA	PDZRN3	TEP1	CENPC	CCDC18
MAP2																	KLF9	AUP1	TUFM	C7	TMSB10	CCDC144A	AGRN	MIEF1	DLX4
MAP9																	TSPAN11	RAPGEF5	KLHDC8A	GTF2H1	PELO	TUBB3	PLIN5	WHRN	VHL
MAPRE2																	MUC21	ZNF45	GGT5	MYO7A	METAP2	ZNF70	S100A9	FAM246A	FAM90A12P
MARCHF1																	CHN1	SPDYE10	VDAC3	PEDS1-UBE2V1	APBB2	SCYL1	MPZL3	ODF2L	ETV3
MARK1																	SAMD9L	ZGPAT	KLC4	INF2	RNF13	ARL6IP4	SUPT3H	ESRP1	UBAC2
MAT2B																	ENOSF1	PIH1D2	CDC25A	USP8	C19orf73	LMF1	UEVLD	CYSRT1	RIC1
MBL2																	UPK2	FAHD1	PGLS	ETV3L	RPL17	ZNF140	AKAP9	TLN1	KASH5
MBLAC2																	KRT72	SAMSN1	LIX1L	PCDHAC1	IKZF5	FAM72A	RFX8	PODXL2	IFITM3
MCM9																	PDCD7	DMRT1	ZNF589	FADS3	PCID2	HDLBP	CDK8	C2orf92	LAIR1
MDGA2																	XYLB	RPP38	YARS2	UPK3BL1	ALLC	VAMP1	DPEP2	MXD3	TMEM107
MDP1																	BICD2	UBE2J1	KCNE2	ATP6V0C	SLC22A11	RNASE11	CC2D2B	MEF2B	RUNDC3B
MEF2C																	LTV1	ARFIP1	CACNA2D4	RSPO4	RHOU	MAPKAPK2	HCFC1R1	DLX1	AUNIP
MEP1A																	DEFB105B	BTAF1	NDUFB3	SYNPO	NIT1	RRAGD	C1QTNF1	NOX3	PTCRA
MEP1B																	SLC35B1	RGP1	IFT74	RFTN2	USP17L20	MS4A8	TPD52L3	FBXW5	ATF7IP
METTL21C																	MX2	CPT1B	ATPAF2	RAB2B	CYP2W1	TSC22D1	ACTR1B	OR1D5	MB21D2
METTL25																	ASCL2	SMCP	NR1H3	PARP10	AKIRIN1	OR4K15	BTNL8	C1orf43	POLA2
MFF																	BICRAL	GLE1	GZMM	SMIM21	RCVRN	RAB11FIP3	DGCR6	PZP	LRRC30
MGAT2																	FAM91A1	VARS1	HPN	MIOX	THRB	CNOT6L	CDIP1	GCSAML	BRD7
MGAT4C																	ASAP2	H1-2	ZYG11B	XCR1	NKX1-1	HMBOX1	UBXN4	SMIM23	UNC119B
MGP																	ANXA4	CD3E	TNPO3	NCR3LG1	RPL18	CUX1	CASP10	ELOVL2	PALD1
MGST1																	CTBP2	DYNC1I2	H2AC7	DCDC2B	SLC24A3	LYG1	UTP11	SEPTIN12	ELF5
MIA2																	CD226	MAST1	NPIPB13	FLOT1	H1-6	SWT1	TRMU	PLCD3	SEMA3B
MIA3																	NTN4	CBY2	SGCB	CENATAC	MPHOSPH10	HDGFL2	ADCY8	STRADA	PANX2
MICU3																	OSM	TCAIM	SLC27A3	UBTF	PRELID3A	OR8G2P	AOC3	SLC38A3	MTSS2
MIGA1																	POTEJ	RMND5B	LSS	TIGD5	LONP1	CCR9	SNORC	LMF2	ATP11A
MINAR2																	TMX1	HPD	SRSF5	ANKRD44	ELF1	OR2B11	SERPINB2	PCDHB10	ITGA3
MIOS																	CIBAR2	SCN4B	MRPL27	CHRNA1	ADRB3	NRTN	TSC1	SNX5	PHLDB3
MIPOL1																	SESN3	MITD1	ZNF230	ANXA11	SSC4D	TP53I11	APC2	SPDYE11	SLC30A7
MLIP																	ZNF597	SNTA1	ATF2	PDK2	PTGES3L-AARSD1	GCKR	ASAH2	PHF20	CCDC158
MLLT3																	H4C1	TXNIP	CORO1C	DENND4C	TLR6	DBNDD1	CELF3	RAB3B	CKMT1A
MMP15																	EIF3B	CPB2	OR4K14	GDPD5	RHOT2	RRP1	IL17D	KIAA1217	MRAP2
MMP16																	SAMM50	GBA2	MYOD1	TBC1D28	CBY1	MAB21L3	CLEC4E	FBXW7	OR1L3
MMS22L																	CTCFL	TRAPPC10	TAF11L13	TMEM170B	MRI1	TBL2	ABCC8	C22orf15	CHRAC1
MMUT																	C16orf74	DCST1	PINX1	OR2T10	PSPC1	MKNK2	LRP8	MEGF11	SHARPIN
MRPL19																	SLC1A2	ZNF408	BLNK	FRMD5	SMARCD2	RBBP5	SHD	MCEE	ZNF573
MRPL50																	CHST10	CNEP1R1	UAP1L1	POLR2J2	PITPNM2	FADS2	DDO	OPTC	NKX2-8
MRPS5																	ADAD1	HES3	MAML1	HDGF	TMEM181	FAM216B	TFCP2	MAML2	FAM151A
MSANTD3																	RNF103-CHMP3	INPP5J	MYL7	LHFPL7	SCNM1	GCM2	CC2D2A	FAM90A19	FBXW9
MSANTD3-TMEFF1																	TIMM22	LRPAP1	ADAT2	CKAP2	USP17L23	ADCY10	KIRREL3	CD163	SLC7A6OS
MSANTD4																	PLAGL1	SKA1	MYO18A	PHAF1	PLPP5	TMEM17	MECOM	TBC1D23	ORMDL3
MSH2																	MAP4K5	XRCC3	NCOR2	SFTPA2	KTI12	YWHAG	HIPK2	RAB19	EEF1B2
MSH4																	VAMP5	CPSF1	LECT2	MSRB2	KRTAP10-12	KRT75	CLCC1	MLXIP	MAP3K6
MSH6																	SLC25A22	ZXDC	TSPAN15	PAM16	UFSP1	WDCP	NKX6-2	OR6F1	WFS1
MSMO1																	LAT	COL26A1	NLRC3	SLC2A11	MYL2	GADD45GIP1	FN3K	BLK	RPS15
MSR1																	BCAP29	APMAP	CFTR	UGT1A4	AADAT	HVCN1	NOA1	FBXL19	PVRIG
MTAP																	RTP2	ARPC4	FNDC10	RGS2	UBA2	HEXD	RNASEH2C	PCMT1	SPICE1
MTARC1																	NUP42	GCG	BAZ1B	ZNF713	PTPN1	OR4N2	HOXD11	TLCD2	TXNDC17
MTARC2																	CABP1	C7orf31	B9D1	LGALS9C	CFAP20DC	SRSF12	RP1L1	DEGS1	ABCC12
MTIF2																	TNFSF13	HSPE1-MOB4	BRAT1	NUCB2	HES6	ATG14	SHCBP1L	SLC2A2	PARD6B
MTMR7																	GGTA1	CHCHD4	OSCP1	KIT	SPTBN1	OR1L1	SEMA6B	CACNA1E	GPR153
MTNR1B																	NDUFAB1	BIRC5	HADH	ANKMY1	SUMO4	FAM184B	SMARCB1	OAF	PCDHGA12
MTUS1																	CCDC195	CLYBL	KCTD20	BOLA2-SMG1P6	VWA7	TCF3	CTDSP1	OR10T2	PYDC5
MUC19																	SPDYE2	C19orf25	ANK1	SORBS1	SFRP2	OR13J1	DGKH	ZKSCAN5	CYS1
MYF5																	TNFRSF13B	ACER1	ITPA	EFCAB5	BNIP3	AMDHD2	PTPRN2	TULP4	DHRS7B
MYF6																	SNX8	HSD17B14	USP17L13	METTL8	PIF1	ACAT2	GAK	REN	STYX
MYL1																	RBP7	IL17F	KDM4F	RTKN	SECTM1	CNMD	PRPF8	PBX4	ELOA
MYO16																	MATCAP2	JMJD7	KAT14	CHI3L1	SDAD1	DUSP15	RARB	NDRG3	ARID3A
MYPN																	ATP13A4	MEX3B	INPP5K	NBPF15	RAC1	SCG3	RDH16	CALML3	SP9
MZT1																	POLR2L	TMEM127	IL31	LAMA3	SLC30A5	CDK3	IAH1	UAP1	PAFAH1B2
NAALAD2																	USP47	TBCE	MCM6	PDGFRA	CRYGS	VAMP8	CDC73	CPT1A	PYCR3
NALCN																	ZFPM2	NIPAL3	SAR1B	CHD5	GSX2	TBK1	RPL8	IL6R	COL8A1
NALF1																	EFCAB2	POLR3C	CSNK1E	P2RX6	OR2M4	TCTA	ACTG2	CNOT11	CAPN5
NARS2																	GALNT2	SSH2	STK17A	TSC22D4	ART3	SLC16A3	KCNH6	NBEAL2	TNPO2
NAT1																	GSDME	FZD9	TMEM260	CARD6	CHAMP1	KIRREL1	XRN1	CAMSAP1	KIF12
NAT2																	CWC15	TEK	LCE1D	VPS26C	COX7B2	CTDSPL	DENND11	LURAP1	PIDD1
NBN																	GATAD1	NCR3	SERINC2	ZFP2	TGFB3	SLC46A1	TMEM214	LEKR1	HAVCR2
NCAM2																	PFKFB4	SEZ6	MXRA7	TBR1	LALBA	ATP6V1C1	MAPK8IP1	PDIA6	SP110
NCOA7																	PLK3	CAPN14	RNF135	TENT4A	SLC19A1	SYT13	LCE3C	ANAPC7	ZNF593OS
NDFIP2																	TRIM11	FBXO39	H2AC6	ARHGAP25	DNLZ	JADE2	ZRANB3	DEAF1	EVX2
NDRG4																	COMT	ACSF3	SERPINH1	CAMK2N2	SP4	GID4	KDSR	PDCD6	MCAM
NDUFA4																	PTPN12	LRRC42	C8orf33	PPAT	SGMS2	DNASE1	APIP	ATOH8	SSTR2
NDUFAF4																	SPHK2	RPS6KA4	TLX3	NDUFB9	CASTOR1	RAB14	GBA3	IGF2R	DMRTB1
NDUFB6																	OR2G3	GAS8	HMX2	ZNG1A	ARHGAP11A	ANXA13	PIPOX	SH2D2A	TNFRSF10C
NDUFC2																	PGAP1	TBC1D2B	S100A7	EFNB3	C2orf80	MLLT11	CLIC3	DNAJB11	B3GNT7
NDUFC2-KCTD14																	TNRC18	CDC26	S100A7A	LSM3	RMDN2	PUSL1	MARCHF7	C2orf81	REXO1
NECAB1																	CDK5	TAF11L10	RRP36	HS2ST1	DPYS	SYF2	NPIPA1	TREX1	AP2M1
NEDD8																	MGME1	OTX1	SAC3D1	QRICH1	TRIM7	PPDPFL	SPTY2D1	C3orf56	H2AX
NEDD8-MDP1																	ASXL1	CENPB	APLF	WNT3A	GINS1	EFR3B	SLC39A13	STPG3	RGL1
NEGR1																	ATXN7L2	C11orf96	IGSF23	OSGEP	HEMK1	NRROS	BAK1	SULT2A1	CEACAM20
NEIL3																	OTOS	LILRB5	ULBP2	FEZ2	GNG7	ELMOD2	CNBD2	SARM1	CDH17
NEK7																	TAF11L11	PARD6G	PUS1	LLGL2	KTN1	CFC1B	DNAJC28	TRIM65	ALG1
NELL2																	FEV	ZP1	ADH1A	TNXB	CTBP1	XKR6	NSF	QSER1	IYD
NEMF																	ATP5ME	PHYH	PSMB4	NDUFS3	POU2F3	SMIM13	RCC2	GDF6	KRTAP10-9
NEXN																	SCN2B	CCDC110	ZSCAN2	ADAM15	CAD	C1orf87	PTGDR2	PERM1	PNRC2
NFATC4																	GSTA1	LMX1A	JAK3	UROC1	RPL39L	PCDHGA7	DDX43	CWF19L1	CD74
NIPSNAP3A																	RSRP1	FADS1	DEFB103A	OR2T6	NEURL1B	TCP11L1	ME1	OR4K13	TINCR
NIPSNAP3B																	HCAR2	SLC25A15	LRP4	ACP4	PRDM11	APEH	FOXJ1	NSRP1	OXER1
NKAIN2																	POLK	RPL6	TNFSF14	WAPL	WASHC5	ALKAL2	PRR3	EPS8L1	EEPD1
NMD3																	VENTX	SLC51B	ZNF771	GHRH	RAB6C	TRAPPC2L	ACYP1	MAP1LC3B2	FLVCR2
NOL4																	TRAF5	GDF3	PCDHA1	OR2T5	ARL6IP6	U2SURP	THEG	GLIPR2	VWA8
NOP9																	C9orf131	RUSC2	ZCWPW1	KRTAP20-2	MRPL35	GLUD1	TMEM53	RGS20	PDXDC1
NOVA1																	FLVCR1	ANKRD30A	C12orf76	CRTC2	CDC25B	IGSF6	MAN1C1	TNFAIP1	C10orf88
NOX4																	SLC6A9	SRSF6	RBAK	TBRG1	CPN2	MORN5	LEMD1	PSMD4	FAM47E
NPAT																	GOLGA6L26	UBA7	NOMO3	ANO1	NFE2	RAB6D	TTLL5	PRELID1	NREP
NPY2R																	MYO1G	SPRR1B	RASGRP2	NCKIPSD	MRPL55	EFNA3	TRAPPC14	FAAP20	SLC6A3
NR4A3																	POFUT1	VN1R4	POU2F1	SYVN1	RILPL1	MED24	ZNF30	SPATA2L	RHOT1
NRBF2																	TPX2	SLC25A40	CALHM2	ZFHX2	IFNLR1	OR10D3	LLGL1	EMC3	CDKL3
NRG3																	KIR2DL1	WWOX	PGRMC2	ZNF525	SCEL	SPATA31C2	AMN1	HMOX2	ABCB9
NRIP1																	CLTA	CDH23	RILP	CHMP1B	IRF8	OASL	USP17L27	MBNL1	PRRC2A
NRL																	CRTC3	MCHR2	TMIGD1	CEP43	TUG1	NR2C2AP	PLAA	MCM3	OR6B2
NRXN1																	PIK3CG	SLC9A1	DYTN	H3C2	COQ10B	TADA3	DNAH10	CARD8	RALB
NRXN3																	COX5B	KCTD18	ADH6	DEFB4B	FAM90A13P	C1QTNF4	UBE2L5	FADS6	TRIM9
NTS																	ZNF764	BRSK1	TAS1R1	OR4K2	AHI1	F12	AP1AR	EXOG	OVOL1
NUBPL																	SNX9	ST8SIA3	EXOSC9	LSM4	TSGA10	U2AF1	CRH	SBDS	MORN3
NUDCD2																	LIG1	MRGBP	SAAL1	MICA	PRPF38B	CREB3L3	HBP1	FKBP1A	TMEM8B
NXPH1																	EPG5	APBB3	GPR18	TMOD3	PLA2G6	TAF5L	TPCN1	CABP5	VMAC
NXPH2																	SLF2	ZCCHC3	REST	GPATCH8	INAFM2	BBS10	CHRNA4	SCARF1	PROKR1
NYAP2																	EMC8	DXO	GOLPH3	OR2Y1	POMZP3	ENDOD1	OR1B1	SEPTIN10	DYNC1LI2
NYNRIN																	DERL1	SSX2IP	NR5A2	CEP135	ATF7-NPFF	FBXL14	GZMA	VSIR	SGPL1
OBI1																	BTNL3	ALDH4A1	ITPRIPL1	KCNJ12	DEFB124	UTP6	ACAP1	MMP10	DUSP22
OCIAD1																	CMTM4	SRRM2	OSBPL3	FAM227A	PCDHGB5	CBLL1	LILRA5	ZNF705B	TMPRSS9
OCIAD2																	KRT86	ACAA2	MBNL2	GJB6	NCMAP	GOLGA8DP	NWD2	SART1	AMOTL1
ODR4																	CDK5RAP1	DCP1A	ATP2C2	CCNA2	ADCK5	GRIK3	TBCC	TOMM22	NPL
OLFM3																	STEAP3	EIF2AK3	TRPV5	OLIG1	ATP5MK	TPRN	CACNA2D2	RNF183	KBTBD13
OPN5																	KANSL3	TEKT1	ATP2A2	TMEM35B	NTNG1	INS-IGF2	MRFAP1L1	ABHD16B	MDFIC2
OR11H1																	CACYBP	CCNF	SORBS2	CD1B	HDAC1	KLHDC7B	CEP85	PRRC1	DPY19L1
OR13C2																	FAM53B	TMEM92	BTN3A2	DRG2	FURIN	GP1BB	ABHD12B	UCKL1	PRR23A
OR13C3																	GET3	TAF11L7	SINHCAF	RGS14	PURB	ATP8B1	PRAG1	DYNC2LI1	UQCRQ
OR13C4																	PRR18	TJP1	SCFD2	CD96	ZNF736	CHST8	SLC16A6	TTLL10	AP3S2
OR13C5																	MRGPRX2	ALDH8A1	COL19A1	STX11	DPY19L4	VPS50	DEFA5	SLC22A4	GNA15
OR13C8																	RFC1	METRNL	CDH15	TMEM225B	MROH2B	IL10RA	KISS1	SLC5A12	ARHGAP39
OR13C9																	MEIOC	TSNARE1	BBOF1	HAUS4	FER1L6	OR2V1	CD5	UBE2F	NDC80
OR13D1																	LSM1	TRIM44	LGR6	SLC25A32	OMA1	CIAO2B	AGAP3	KRT7	IPP
OR13F1																	STIMATE	NMB	MPG	NAT14	ELMOD3	HAPLN4	H3C6	OXSR1	MYBPHL
OR4A15																	TMEM50B	ASTL	RASSF3	ELP5	SELE	STXBP3	DCPS	H2BC5	FGF17
OR4A16																	MAP3K1	GPRC5A	GSTM5	PCSK1	ZC3H11A	CRHR1	SRC	LCE3D	ARCN1
OR4A5																	C16orf92	IPO13	CA1	ITGA2B	KCNK7	RMND1	ATG101	SPRYD3	GOLGA8S
OR4A8																	SNRPD1	MYADML2	AACS	EIF1AD	TMEM131	CD200R1	ESCO2	OR8B4	FHOD3
OR4C11																	CASP8	SLTM	PLK5	FLII	ALOX15B	C3AR1	SLC5A3	TMEM265	ACVR2A
OR4C15																	MAPKBP1	IMPDH1	IFNG	ATOX1	GPR162	HBM	FAM86B1	EXOSC1	DYNLL1
OR4C16																	CENPV	MGAT5	SLC35E1	DOK1	ATP7B	CCN6	SPP2	DNAAF1	FMO5
OR4C46																	PTPMT1	HRNR	SLC26A1	TPSB2	ADNP2	DBI	RAD52	PPP2R5B	KRTAP20-3
OR4C6																	UNK	INTS6	GLB1L	PSMA7	UBE2V1	GKAP1	NEMP1	DDX42	MT1A
OR4P4																	PARVA	MTHFD2	ELOVL6	SNRNP27	DHRS2	TFRC	GOLGA6A	ALDOC	HINT2
OR4S2																	MBD1	TMEM259	BRDT	SPATA18	FAM107A	SNX25	SLC39A4	TARS1	SH3GL1
OR5D13																	MED12L	TNNT2	IVD	RAB2A	MLANA	TNR	CDCA7L	ADAMTS2	ANKDD1B
OR5D14																	ZMAT3	FZD3	CLASP1	SERPINB7	GOLGA2	AFMID	AHNAK2	FAM178B	SUMO2
OR5D3P																	ZDHHC11	HR	FARS2	FEZ1	GJC1	FOXF1	ITGB7	ELFN2	IFITM2
OSGIN2																	CSTF3	SCG5	NRN1L	BOLA3	TXNRD3	QPCT	MLLT1	ZNF281	CCDC92
OTOGL																	DIAPH3	OAS3	LSG1	TACC3	ITGB4	PSG7	TMEM229B	SAFB	BCL6
OTOL1																	BAX	LPIN2	ST6GAL1	RPAP3	ATP6V1H	PRMT2	FAM169A	ZNF14	ARSK
OTUD6B																	PADI6	SPATC1	PAQR8	XRCC5	CD72	VPREB3	ZNF687	GFPT2	NDUFB8
OXNAD1																	TBC1D22A	KIF15	BUD23	ZCCHC24	PPP1R27	IFNGR1	CRKL	KLF1	XYLT2
PABPC4L																	PTH	TGFB1I1	DCAF6	C9orf64	ARPIN-AP3S2	MTMR3	PRMT3	CCNYL1	SLC16A13
PAK1																	PPIL4	SDF2	SIAH2	ELAPOR1	CALM1	PCDHGC3	SBF1	GLT8D1	SLC35F4
PALLD																	EIF2A	C11orf52	CFAP141	TCL1A	LDB2	HECTD2	NACAD	SPATA48	NVL
PAM																	SLC25A39	RBIS	COA7	KIAA0930	SEC11A	ANKS4B	ITGB1BP1	TRAPPC9	IFFO1
PANK3																	RNASE13	TNFSF15	RPL27	SHISA7	GNG14	ATP1B2	ITGA4	KNL1	SELENOK
PAPOLG																	CLEC11A	GOLGA6L6	SKI	PPP1CC	KSR1	BCKDK	FAM110A	TSNAXIP1	RAET1G
PARP8																	RUNDC1	POLR3K	GATA5	C2orf88	PAK5	TRIAP1	WWC2	TESK2	RBM6
PBLD																	PCDHGC4	ATF7IP2	RTCA	CLSTN2	RPS6KA1	RPS9	FCMR	GCSH	SCRT1
PCDH10																	PIAS2	TAB2	DIAPH1	ADNP	MYO5A	SERPINE3	CERS2	AATK	OR2T33
PCDH15																	TMEM238	TP53I3	GTF3C2	DLK2	CD177	LETM1	TMEM25	CDC34	ZNF32
PCDH17																	GARIN4	DNAJC15	DIS3L2	SLC25A23	IFT122	SPDL1	OPCML	PRDM5	TNFAIP8L3
PCDH18																	PRKAB2	IQCD	JPH4	PROZ	LRPPRC	KRT81	MR1	SAMD15	TIMELESS
PCDH7																	ANO2	DEFB106A	ALPG	NME7	RAC3	MMRN2	FLOT2	SUB1	SCO2
PCF11																	ATP13A5	IL17RC	NKX2-1	SCAMP4	TP53	ISY1-RAB43	MPHOSPH9	ZNF883	H2BN1
PCK2																	FAM136A	NPTN	SHH	PNPLA5	NEPRO	ATN1	EEF2	GPR12	PPP1R1C
PCLO																	GPBP1L1	BCL2L13	ANKRD36	ZNF692	YBEY	CCRL2	TULP3	DDTL	ABCB4
PCM1																	PNISR	TP53I13	CHPF2	GNE	PYHIN1	ZNF479	TLE6	SFRP1	INTS10
PDC																	THRAP3	SLC39A11	C18orf25	TDGF1	CA3	FAM149A	COL6A2	DHDH	RANBP6
PDCD10																	CDON	METTL17	RPL26L1	FASTKD1	C4orf48	SFTPA1	PDCD2L	HBZ	TXNDC12
PDE6H																	SETD7	NR3C1	RPUSD4	C10orf71	FAM83E	FCGRT	MBIP	ASIC4	PLAGL2
PDGFC																	MCUR1	AQP4	EZH2	TERF2	LCE7A	PGS1	GLT6D1	PSAPL1	MYT1L
PDGFD																	PI4KA	EIF4E2	GATC	TMEM74B	YRDC	ERN1	KCNN1	ZNF608	GTF2F1
PDGFRL																	DPH1	NDUFA10	GOLGA4	PLA2G12A	UGT1A1	PPARA	MST1	ZDHHC3	APOD
PDZRN4																	REM1	OAZ3	U2AF2	CCDC71	SLC2A9	TMEM163	RACK1	MYEOV	MED16
PGAP4																	TBC1D10A	XXYLT1	ZNF24	BACH2	FAM76B	ZFYVE26	MMP12	LRRC23	CYP1A1
PGK2																	NARS1	MRPS10	AEBP1	ENPP7	FABP3	ZMYM1	CAPN15	MTERF3	SLC7A14
PGR																	SLC29A1	SCARA5	OLFM1	CNGA1	ITSN2	SLC17A5	GRHL3	FGFBP1	CRPPA
PHF14																	ZFTA	PRXL2C	SMIM8	VWC2	CCNT2	RAMP3	S100Z	TMEM9	KCTD11
PHF3																	JPT1	SNRNP25	MUS81	NACC1	TFAP2C	PDZD2	P3R3URF	SCP2D1	ING2
PHTF2																	USP17L5	DCUN1D4	SLC18A3	MROH1	PRR14L	ACAD8	PLEKHG4B	SYNE3	MFHAS1
PHYHIPL																	TMEM42	MXI1	ACER2	OR4K1	NCL	FAM110D	GTPBP2	DNAI3	ARHGAP30
PIBF1																	FAM170B	NIP7	AGL	ATE1	CACNA1C	TCERG1L	INTS14	DBN1	GJC2
PID1																	CCNG2	INSL6	FYTTD1	POLR2B	NFATC2IP	GPX7	ATXN7L1	SHISA4	PUF60
PIGK																	WNT3	CLIP1	THBD	GAS6	RNF32	IHH	OTUB1	FOXR1	PCDHGA6
PIK3C2G																	EYA1	MBLAC1	EEF1A1	KCTD19	ANKLE2	DHX8	CLEC4A	ENC1	BPTF
PIKFYVE																	HOMER3	POLH	CRHBP	ZC3HAV1L	RIF1	FKBP8	ICAM2	TMEM208	CHUK
PIP4P2																	ASB7	UTP4	AKR7A2	NPTXR	APOA1	BAG5	CLK3	YJU2	SYT3
PJA2																	RAI1	ADRA1D	PDCD5	DLAT	TMEM256-PLSCR3	NUP133	ARHGEF39	TBATA	TEKTIP1
PKHD1																	FRAT2	C12orf71	PTOV1	ARHGEF10	EHD4	PCOLCE2	TM6SF1	IL20RA	PER2
PKIB																	SUV39H2	RAD54B	MSLNL	SCARB2	SLC3A1	MGAT4D	LYNX1	KLHL28	OPA1
PLA2G4A																	TECPR2	MLPH	ZNF785	EZR	ISG15	RAD9B	IMMP1L	DENND6B	MT1X
PLA2G7																	NOL3	DRD5	MYO15B	MPV17L	CKS1B	IL31RA	GTPBP3	STK32C	FEZF2
PLCL2																	KRT82	ZNF862	ZNF222	YEATS4	LCT	CCDC115	PCDHGA10	DEFB129	TRPC7
PLCZ1																	SKOR2	GGTLC3	MTRES1	REX1BD	RESP18	RAB11FIP4	SNIP1	OR2M3	PRSS50
PLD5P1																	RRAGC	PCDHB15	IGF2BP3	FCAMR	ASPG	RADIL	FGB	FAM124B	ANKDD1A
PLEKHA5																	AKNAD1	EPHA10	GNG2	ATP1A1	PPP4C	CTNNBL1	SERPINC1	ZSWIM5	TSTD2
PLN																	CYTH2	MS4A6A	TAS2R4	TTLL11	TBCEL	STN1	SPDYC	ZNF678	SRL
PLOD2																	RPF1	DOK7	BTBD2	LCE1B	OR4F4	RASGEF1B	CALY	NPC1	GNPDA1
PLPPR1																	PTPRT	CD151	MSANTD7	BSG	CLEC18A	COMMD1	CFL1	TPH1	GABRA4
PLSCR1																	NOL11	TANGO2	CEBPA	BPI	ZNHIT1	SHB	NAT9	ELL3	TDRKH
PLSCR2																	ATP10D	C3orf52	PDE3A	CERS3	SLC22A17	ATP6V1G2-DDX39B	H1-1	ALDH7A1	CCDC74B
PLSCR4																	SSTR3	CD200	NEURL4	TSKS	MPV17	KBTBD4	OS9	ENTHD1	ERH
PLSCR5																	RALYL	BABAM1	MRPS15	ACYP2	GIMAP1-GIMAP5	SLCO1B3-SLCO1B7	C2CD4D	CAMLG	PACSIN1
PNN																	PER1	GALNT6	IL3	LOXL2	SAMD10	CTSD	HTR2B	SMARCD3	PMPCB
PNPT1																	SNCG	ANKRD18B	ABCA8	NRDC	MYDGF	RHD	PAK6	ARHGAP11A-SCG5	CNTRL
POC1B																	NPLOC4	PLIN1	STOM	B3GALT2	SUN1	ARMC9	ADAMTSL1	POLM	LGALS3BP
POC1B-GALNT4																	YTHDF1	UPF1	SEC16A	INPP4A	VDR	ACAN	ZNF394	INHA	TTC16
POGLUT2																	FKBP1B	PLCL1	SNX31	PLGLB2	NCAPD3	LENG9	TSPAN5	CRIM1	DNAJC11
POGLUT3																	LY6G6F	SLC6A5	YWHAE	EIF2B5	PGBD2	TCF7L1	F7	SCLT1	DAND5
POLE2																	GFM2	SPOUT1	MAP2K1	LY6G6F-LY6G6D	SCN4A	PDCD11	NAV3	ZNF669	POM121
POLE4																	TGIF2	PYY	TBXT	ATP6V0E2	OR6P1	ACTR8	MPP3	SLC7A1	OR11H2
POLR1F																	LSM11	PSTPIP1	RBFOX1	ZDHHC1	LSMEM2	NT5C1B	PODN	NIF3L1	FAM72C
POLR2C																	TGM6	RBM17	PWP2	UBAP1L	PPP2R1B	CSNK1G3	MESP2	ALKBH5	DMC1
POLR3G																	PRSS53	TCF19	CREB3	DCTN3	LUC7L3	BAD	VAX2	NPIPB8	OR14A16
POTEA																	DAPP1	CHKB-CPT1B	CFAP97	EPM2AIP1	ZDHHC6	FAM3D	TPTEP2-CSNK1E	NTM	DHPS
POTEH																	PGPEP1L	RYR3	KRTAP5-3	C12orf29	ABCF2	UGP2	REM2	FERMT2	HJURP
POU3F2																	HIF1AN	USP14	MRLN	RPN1	EPS8L2	P4HA2	ZFR2	GLIPR1L1	SLCO3A1
POU4F1																	ZNF174	FHIP2B	GRPEL1	MAD1L1	CD300A	TSSK2	TMEM271	LRRC37B	ZBTB6
PP2D1																	TRIP4	ZNF845	DBF4B	TSC22D2	SPDYE17	MAMDC2	LMAN1L	KIAA1755	KRTAP10-7
PPFIA2																	TOP1MT	CCL27	DPAGT1	ESPN	GMCL1	INTS9	STARD4	BMF	ASPSCR1
PPHLN1																	SCNN1A	PLCD1	ST18	LY6K	SLC6A12	RPH3AL	PRM1	ALDH1L1	NOP58
PPID																	CHMP5	TMEM220	FRS2	NUPR2	ADORA2A	CCSAP	SPINK4	NRM	CEBPE
PPIP5K2																	CYTH1	MS4A5	PCDHGA2	LCNL1	OSTM1	PNP	SERPINB4	FOXL1	SIRPB2
PPM1L																	COMMD8	B3GNTL1	DPH7	IMPACT	HRK	ANAPC11	GARRE1	TMEM232	IL5
PPP1R12A																	A2ML1	FAM219B	EFCAB12	SH3D19	CHST15	LMNB1	DLL1	RAB26	PRDM15
PPP1R21																	PSMD14	ELP3	YKT6	TUBB8	PEX26	ZBTB2	SCN1B	GTF3C5	PCGF6
PPP3R2																	CCDC85B	EHMT1	GPR84	ADH7	PKHD1L1	AP4M1	GSTA2	BSND	SLC7A4
PPP4R3B																	MYRFL	CACNA2D3	PRMT7	CACUL1	BACE2	ZNF25	LPAR3	C1QTNF5	SNHG32
PRCP																	ARHGAP8	NPIPA2	ELANE	COL16A1	C5orf49	ADSL	GJA3	ANKRD55	SEPTIN11
PRG4																	WNT5B	CLEC4D	HGS	WWP2	LCE3E	ERV3-1	ATP8B4	C9orf72	PPP2R5A
PRICKLE1																	RBM48	RUFY4	TEX12	MICOS10	ARHGAP1	GDF15	SELPLG	PROX2	CD81
PRKACB																	IL5RA	RUNX2	TMEM131L	XKR5	APOBEC4	LGALS2	F2RL2	IGSF3	IGDCC3
PRKD1																	CRELD2	SMC1B	PMS2	ZNF384	PTPN23	ALKBH7	LBP	GEMIN4	CASKIN1
PRKG1																	MLN	TATDN2	METTL16	S100A12	OGN	MNDA	DAZAP1	DSCAML1	SDF2L1
PROM2																	GNAT2	TMBIM1	RB1CC1	GPR137B	PIEZO2	KISS1R	FAM240A	PACS1	CHD7
PROS1																	CRYBA1	PAWR	NAXE	H6PD	CCDC106	SCCPDH	TIMM17A	MFSD14A	ACCS
PRPS1L1																	PLA2G3	PTPN11	CABCOCO1	CRY2	KMT2E	DIP2C	EPB41L1	ATP6V0A4	PSG11
PRR16																	UCN2	ALG11	CFAP157	CRNN	H3C7	SPATA19	LPGAT1	ISLR	MTCH2
PRR20A																	ETFA	SRGAP1	C4orf47	FZR1	CAMTA1	CGB7	SLC22A16	MAPK4	ZBP1
PRR20B																	SLC49A3	DARS2	P3R3URF-PIK3R3	FAM167A	PRRT4	MLF2	TMEM132B	HSPH1	DYNLRB2
PRR20C																	SETD2	CSTB	OR4X1	ALX4	MAU2	RAD50	ZACN	GDPGP1	CCDC80
PRR20D																	OR2L2	TSEN34	GCNT2	SLC15A4	MAPK8IP3	NKAIN4	FOSL1	PICALM	FSD2
PRR20E																	HEATR3	B3GAT1	PEAR1	URGCP	MET	CEACAM19	SPATA1	LINGO2	HROB
PRR5L																	IVL	CD2BP2	MEOX2	FOXI3	NLRP12	SPAG6	PYGL	UTF1	BMP10
PRSS54																	RAB11A	CMTM3	C1orf35	TEAD1	GPR22	SP7	PTF1A	PFDN2	AKR1C4
PRXL2A																	UTRN	CEP76	SREBF1	ZNF496	MRGPRX3	TAF8	SLCO5A1	PTRH1	H1-3
PSD3																	C1RL	PCDHA9	BATF2	RSPH10B2	C11orf21	HAS3	SYNJ2	NXN	RNMT
PSKH2																	ZNF57	NUBP1	ZNF284	ANK2	PARL	ZNF852	SHC3	KRTAP10-8	POMK
PSME1																	PTPN13	DHRS13	CDNF	CUX2	BACE1	DNAJC5B	TMCC2	TAF11L2	TGM7
PSME2																	MYCBPAP	DACT2	ANKRD40	PPIL2	SORT1	ACADS	FAM90A5P	SLURP2	SDC2
PTCHD4																	SYPL2	PPEF2	LY6L	SEPTIN7	SLF1	SEL1L3	OBP2A	RILPL2	MCRIP2
PTGER3																	GLOD4	COX19	CLSPN	CERT1	TTC38	ZDHHC17	TAF4	THUMPD3	CRACDL
PTGFR																	SH2B2	SLC41A1	PERCC1	ELAVL4	IL17RB	SNX27	CST9L	CFAP97D2	FANCM
PTGS2																	RPS24	OR8G1	PPP1R9B	MEPCE	NADK	CRYGA	C2orf68	ARIH1	C2orf66
PTH2R																	C16orf78	PINLYP	PDZK1	RHBDD3	PPFIA3	FGD4	ERI3	CREBBP	TEX26
PTP4A1																	EFCAB8	TAS2R38	MMP27	RBM8A	MFAP3L	ARID5B	F10	ERMP1	AMIGO1
PTPN14																	POU2AF2	GREB1	SNAPC4	SHMT2	CHRNG	PLEKHG1	INTS1	KCTD7	H4C6
PTPN21																	BMPR1A	TMED6	DPH3	TNIK	LRCH4	ANKRD53	FTCD	NDUFAF7	KRT71
PTPRC																	HFE	WDR18	RNF186	ASB16	RPL11	RDH13	POLE	PREX1	SGSM1
PTPRO																	ASAH2B	NAPB	RAB40C	TANC2	ANXA5	C2orf69	CACNB2	ENDOV	FGD6
PTPRQ																	FECH	APOLD1	APEX1	ARID1A	SLC7A7	CFD	RALGAPA2	ALG12	HSP90AA1
PUS10																	COL24A1	WASHC2A	ABCG8	ZNF518B	PRCD	POLR1A	GPATCH4	OR1L4	SLC35G4
PUS7L																	BTN2A2	GNRHR	ROCK2	C8orf58	DEFB126	CHAC1	NTMT1	USP36	NAT8L
PYROXD1																	PADI2	FAM161B	RASSF5	SEC31A	ENSA	IFT57	HDAC2	TP53BP1	ANKRD27
RAB23																	GNAT1	IKBKE	BICDL2	ADAM23	KLB	SSU72	PATE3	COL8A2	CAPG
RAB30																	SLC17A9	KCNA7	HMGN2	BMP1	SF3A2	GALNT14	TMPRSS13	PCDHGA11	HSPA6
RAB39A																	CKAP5	HRH4	SLC16A5	MSH5	CD101	H2BC12L	NXPH3	KAT8	FAM174C
RAB3GAP2																	CPEB1	PALB2	VIL1	LRRC10	FLT3LG	LHPP	CFAP46	ABHD18	HERPUD1
RAB5A																	LPAR5	SMKR1	ENDOU	ZNF716	UBE2G2	HYOU1	KLHL7	SULT1A3	ZSCAN30
RABGGTA																	SFPQ	UBE2I	ALMS1	NAPA	STK35	RGPD6	GULP1	CYP11B2	CCNI2
RABGGTB																	COMMD9	TAPBPL	LAMTOR3	OLAH	C1orf146	RAB10	B4GALNT3	DDT	GALR1
RAG1																	BST1	C1QTNF8	PLPPR3	RBP2	TM9SF4	NUDT19	AGK	GTF2H4	GFOD1
RAG2																	FBXO45	KIAA0319L	IQCJ-SCHIP1	LIMK1	NPVF	SCAND1	ATP5MC3	LIPI	CIR1
RAPGEF2																	IDUA	PLA2G4D	NT5C2	CDKN2AIPNL	PELI2	RGL4	MYO9B	PTPRB	ABTB2
RARS1																	FBXL13	ADGRA1	NDRG2	SENP7	FAM217B	ACAA1	CTXN3	IGSF11	CEP131
RASA1																	OR4N4	TFR2	RPL22L1	RPL18A	USP30	NMNAT3	TBCEL-TECTA	SEMA4G	NKAPD1
RASSF8																	FAM78A	PLA2G4C	NMNAT1	ZNHIT6	COL13A1	TMEM87A	VWA5B2	STRIP1	DGKQ
RASSF9																	ZNF354A	ARHGAP26	CLCNKA	HOXC10	PLEKHA4	LIN28B	SYCP2	ZNF223	SRI
RBM26																	SLCO1B3	HSDL1	RND3	S100A10	SPDYE12	TM7SF3	SLC17A2	SLC35A1	SCNN1D
RBM46																	CCDC153	PRR30	ORC2	SERPINA5	PREB	PLXNB1	CLPP	FOXP1	CDH26
RCAN2																	BOP1	PLEKHA6	S100A14	ENGASE	SMCO2	PLEKHB2	RGS1	ACOT4	ERICH6B
RDH10																	CNPPD1	PLBD2	DDX56	NAPSA	TMEM38A	GTF2IRD2B	ADH1C	FLG2	KBTBD7
RDX																	TAS2R3	CREBL2	SPRR2D	ADARB2	USP50	YPEL3	MRPS34	SLC6A13	RTL6
REC8																	TM7SF2	MRGPRX4	GGTLC1	RTF1	TEX2	SLC25A18	ME3	GLIPR1	H2AC25
RECQL																	CXCL9	SEMA3G	KIF1B	DNAAF11	TMEM86B	TLE5	RAN	NEO1	BAG4
REEP3																	NMRAL1	C20orf203	GPAT4	IL11	SLC16A4	TARDBP	KRTAP5-5	C1orf159	ZNF397
REG1A																	RNASEK-C17orf49	RTEL1	CAPS2	PIK3R5	USP49	LEP	RHBDL3	PHF21B	CD1E
REG1B																	MFSD3	ADI1	ODF2	GHR	XCL2	OR6N1	LYG2	MRPL53	AGMO
REG3A																	SRSF9	ZNF138	SUPV3L1	PPP1R2B	IQCA1	PAXBP1	ZNF517	VWA3A	TNKS
REG3G																	LRRC41	TEDC2	DNAH11	ARHGEF11	KLF5	IL18	CABP7	ACADSB	RRAS
REL																	STRA6	MOB3A	KPNA2	CDKN1B	CFAP418	LSM14A	ZNF404	SFXN3	RLN2
RERG																	EFNA4	CDC40	DCTN1	IRF3	GTF2IRD1	NAA40	SOGA1	IER3	ARHGEF12
RERGL																	FZD2	ERICH2	CDH6	SBNO1	LINGO3	EGF	PECR	EARS2	RHOA
RFTN1																	F11R	GUCA1B	PCDHGC5	MRPL43	ORM1	PAMR1	IGFBP2	HSF4	SBK3
RGR																	DNPEP	NUDT1	CCDC198	AIF1L	KRTAP19-8	MYO15A	IQSEC1	GLRX	BUD31
RHAG																	SLC25A10	NAF1	SBNO2	C16orf89	DET1	METRN	TMEM237	ATCAY	GLI1
RHBDD1																	STRC	SCT	CHTF18	LHFPL6	DIO1	TARS3	TTLL4	CEP162	ZNF233
RIGI																	KDM4D	SUPT6H	SAA1	REEP1	CATSPER1	TOLLIP	SAV1	C7orf50	MRPS18B
RIPK2																	UTP18	ERICH6	IQCN	WNK1	MANBAL	TBPL2	FAM228B	IKZF1	ZNF250
RIPK3																	DHX37	TMEM190	RPLP2	MYL10	VCPIP1	FETUB	TECTA	TUBB	SERPINA11
RMDN1																	TOR4A	ZFHX3	HNRNPK	CLIC4	MED28	PTK6	LAMTOR4	KIF25	PTS
RNF125																	OLIG2	BCO2	CCDC150	WASF1	TAF11L6	ACBD7	RNF6	FTL	ALDH3A1
RNF138																	FOXO3	PHAX	RNASE12	PLEKHA7	RPL13A	DPT	IL19	RTN4R	CBY3
RNF20																	TUSC1	NACA	MED10	EXOSC7	GOLIM4	DOK3	LRRC3	NOL9	TMEM130
RNF217																	A1CF	NBPF6	SPRR3	PPP6R2	MS4A13	MSI1	TGFBR3	GOLGA6L24	SLC7A8
RNF31																	MERTK	IRX4	STX1B	ASIC2	GPR21	SLC29A4	TMEM63B	FAP	C14orf180
RNPC3																	TUT4	FLCN	LDLRAD4	FCRL2	KYNU	FAM90A10	GAA	OAZ1	TEKT5
ROCK1																	DEFB109B	KLF15	WDR7	OR8A1	PEX16	ACADVL	CRIP1	AMIGO2	AANAT
RPA3																	CFAP210	NEMP2	FCN1	HDHD2	ADCY7	LEF1	INAVA	FAM153A	PPL
RPE																	SERPINA9	KHDC3L	TEX53	SNX2	CEP95	GALK2	SERPINB13	TYW5	DCAKD
RPL36AL																	OXTR	CFI	SEC23IP	FAM83D	GAL3ST4	SOD1	RSRC2	MARS2	IRF7
RPL7																	ZNF227	KALRN	SAMD7	RECQL4	HNRNPA1L2	CTIF	NRDE2	COL15A1	MPC2
RPS27A																	ZNHIT2	KBTBD12	NAE1	CSAD	PES1	STRADB	ST7	KCNC4	RPL5
RPS29																	OSTC	PRRG2	AHDC1	HBA1	GNPTG	NOL12	GOLM2	CYP27A1	CNTD1
RRP15																	UBAP1	JSRP1	RAD21	KRTAP10-11	MTG1	HAUS3	TPTE2	FBXL8	ANKS3
RSF1																	TNFAIP8L2	EMP1	TFF2	ARHGAP22	CDC14A	RANBP2	TRIM41	SUZ12	NMU
RTN4																	CCDC86	KLK1	HCG22	TRARG1	NHEJ1	ACMSD	PHB2	GAPDH	ERAP1
RUFY2																	RNPEP	DAB1	ADCY3	IRF2BPL	BSPRY	SLC6A20	FN1	CLUL1	NUF2
RUNX1T1																	NDUFA8	JMJD7-PLA2G4B	ITFG2	KIF1A	COQ5	CFAP126	SPTAN1	SLBP	CNPY4
RXFP1																	DHX15	GTF2H5	DUS1L	DNASE2B	SOX17	EFHD1	SPDYE14	TLR10	OTX2
SAMD13																	WDR97	SMIM32	AVPR1A	ZIC2	VIT	NFX1	FOXQ1	ACAP2	YIPF1
SATB1																	NCAPH	SLC23A2	IL12RB1	KPNA6	GPR183	OR2L5	PRM2	CSNK1G1	R3HDM4
SBSPON																	HJV	ANKRD61	TLX2	UCP1	MCTS2	TBC1D13	H1-10	SPACA1	SEPHS2
SCAF11																	KRT2	IRX2	DR1	CHID1	DOLPP1	TMEM253	GNG4	NFIL3	KCTD13
SCFD1																	EPB41L2	CDC45	ANKRD65	TUBAL3	DBP	PITPNC1	SCNN1B	GMCL2	DLGAP4
SCIN																	THOC6	EXT2	INKA1	DDX47	ZNF75A	XPA	MED27	IFT20	SLC33A1
SCYGR1																	MTOR	THSD1	PPM1B	HAUS1	TRERF1	MTERF1	SELENOS	VPS37B	H2AC8
SCYGR10																	SPATA46	HRURF	C16orf96	SH2D1B	GSTT4	CIPC	LHFPL4	IL22	CRX
SCYGR2																	CSHL1	PCSK4	ENTPD5	SAMD9	RAB3IL1	TSPAN1	ZDHHC21	KLHL20	B4GALNT4
SCYGR3																	CRYL1	KIDINS220	BIRC7	PRDX3	ZNF843	SIRT4	HPS5	TSPYL5	ADCK2
SCYGR4																	KCNMB3	PYGO2	SPAG11A	MEFV	RHOBTB1	PGAM5	PLEKHD1	PSMC2	UGT2B11
SCYGR5																	TMEM109	UHRF2	STXBP1	EIF3C	P4HTM	RPS23	SRM	TMPRSS2	OR1L8
SCYGR6																	RPS6KC1	TCEA1	ASB15	SMOC2	ZNF679	PCBD2	TNNI1	PRR7	PBRM1
SCYGR7																	ADAMTS4	C2orf73	RFNG	IQSEC3	TNIP2	TIMD4	RHOBTB3	ZDHHC11B	NDUFA13
SCYGR8																	COPS7B	CSNK1G2	DDX39B	KRTAP22-2	TONSL	TMED5	GTPBP8	SPRR2E	SPDYE9
SDR39U1																	PSG2	ATAD3A	METTL27	MAPK10	NFKBIZ	GPR35	TPST1	MAN2A2	ELAPOR2
SEC23A																	CLRN2	HERC2	NKAIN1	SLC6A18	AP1M1	PLEK2	CCIN	NLRP6	CIDEA
SEL1L																	PTER	CHPF	NSUN5	OTUD7A	KATNA1	KIF7	LPCAT3	BMP7	DPYSL5
SEMA3A																	DNAJC27	SRD5A3	SMIM2	ZNF638	SOX7	CD58	CDC42BPG	SPAM1	KLHL36
SEMA3C																	SRSF2	ISLR2	FAM90A8	NIBAN1	OR2AE1	TRNT1	GALR2	FOXP4	PHC1
SEMA3D																	RCSD1	TRPM3	HSH2D	COL5A1	VWF	RAPGEF4	SPNS1	NAT16	STX1A
SEMA3E																	CHCHD6	KCNJ4	ITGA9	RASGEF1A	FIBIN	TPPP3	AOC1	SLC4A11	TRMT44
SEMA6A																	TTC39B	PTGIS	C12orf57	PLAUR	CCDC82	DCLRE1C	SLC25A36	ACTG1	DEFB105A
SERINC1																	DUSP12	MAP3K8	TBC1D8	TMEM59	RNF144A	DEPDC5	CABLES2	PSORS1C2	PKNOX2
SERPINB10																	OR4F21	BEST3	TMA16	PFDN1	LCOR	NAA38	CALR3	SATB2	S100A4
SERPINB2																	IFITM10	FBXO4	UNG	SNTB2	MDM2	SUSD3	LHX6	GPR37L1	GPRC5D
SERPINB8																	CXXC1	HIRA	SFTPC	TNFSF18	DHRS4	PRRT3	CD109	RPL9	CDH1
SERPINI1																	RASSF7	ATRIP	SYNGR2	TNFRSF11A	SPATA32	SPRY4	KRR1	HEPN1	CYP19A1
SERPINI2																	ANAPC16	BEND3	QPRT	CST8	TACC2	RBFOX3	MRPS25	NRBP2	GPR137
SETD6																	ASGR1	TUBB6	ESYT2	LCN10	KRT6A	CTC1	POLR2E	ZNF703	NUP210L
SFR1																	EBLN2	ASNSD1	EIF2AK4	NBPF1	TBC1D21	AASS	NAT10	TEDC1	C6orf15
SGCZ																	C1GALT1C1L	DCDC1	QRSL1	CRYBA2	MTMR2	ABHD2	RGS12	LYNX1-SLURP2	NEK8
SGO1																	DPY19L3	PXMP2	UNCX	MCM3AP	AMFR	ZNF229	NEK3	SPPL3	MARCO
SH2D4B																	EXOC1L	C3orf20	KCNK13	ADGRA3	USP45	DROSHA	RAPGEF3	SAA2	GPR87
SH3RF1																	ATG12	DNAH6	C1orf112	LRRC10B	NOXA1	ZNF746	RASAL1	NPR2	RABEP2
SI																	SNRPD3	RGS5	SHMT1	ALDH16A1	RNF130	PIP4K2C	CYB5R1	TIAL1	CFAP73
SIM1																	ATP6V1F	GPR171	CXCR2	GSTM1	THYN1	OSBPL2	ACVRL1	CCDC157	CCN1
SIRT1																	MS4A7	C2orf78	ZNF891	TMOD1	ZNF879	DGCR8	NR1I3	MYD88	VRK3
SLAIN2																	S100A2	MUTYH	THAP1	SLC9A3R1	NCALD	OR10R2	ZC2HC1C	FAM90A15P	GLRX2
SLC10A2																	FCRLB	NDFIP1	SLC5A10	SMAP1	SDSL	SNX15	RBM5	OR4B1	ATP9B
SLC10A4																	CCDC78	FAM83G	B4GALT2	ZNF774	POFUT2	MDM1	MYH2	LY6G6C	SIK3
SLC12A2																	OMG	LBH	ATF3	HMGN4	USP18	UBL7	GMPPA	CDK6	VCAM1
SLC15A5																	ZNF425	CTDP1	ZNF300	AUH	TEX55	TAF11L8	BNIPL	DCTN2	EML4
SLC16A14																	NUDT3	FSTL5	MAP2K3	KLK2	WNT9A	SLC38A1	BORCS8-MEF2B	KLHL38	ANAPC2
SLC17A6																	CIRBP	EEFSEC	CDK5R1	ERO1B	SPHK1	IMP4	SEMA7A	SRGAP3	KLF11
SLC19A3																	RHNO1	CCT2	ZNF276	SPEF1	FAM246C	AGGF1	MRTO4	RNF187	NPW
SLC25A16																	RBM19	INPP5F	MRPL28	H3C8	EBF3	JOSD2	AMER2	AHSP	CRYBB3
SLC25A27																	EMC10	MAST3	FOXD4	ADAR	PLCD4	ZC3H3	MYH10	KRTAP10-4	KRTAP23-1
SLC25A52																	COQ6	NUP188	IRGM	ZNF114	ABHD1	ANKRD36B	ASPN	GSG1	RASA3
SLC26A7																	CDT1	BBS2	CACNA1B	NDN	NUAK2	FAM187A	INSL3	HS3ST6	SEPSECS
SLC27A6																	IL26	ATP6V1FNB	CHD1	HOXD8	CCDC43	AARSD1	COL27A1	GOLGA6L9	LYRM9
SLC2A13																	CNNM4	ARL15	RHBDF2	KIAA0232	GPR137C	SIRPA	MGAT4A	ARHGEF25	STAR
SLC30A10																	NDUFS7	SLC10A6	MPHOSPH8	CGB1	KIF3A	AHCTF1	SOX15	KIF5A	TDRD3
SLC35F1																	KRTAP13-3	UGT1A7	PCBP2	FAM166B	NUSAP1	MPND	FAM161A	DNTT	HENMT1
SLC35F2																	OR14I1	ADRA2C	TM2D3	UBE2QL1	ARF1	LATS1	HSPA12B	GARIN3	PNRC1
SLC38A7																	SIGLEC1	CYB561A3	UBE2L3	DDX5	SLC1A7	KCNQ1	MIEF2	CCDC188	PSMD13
SLC44A1																	SLC9C1	SPACA7	SCAF1	FUT3	CD27	BTBD3	PIGG	CD5L	MTRF1
SLC44A5																	TCP11	TMEM191C	DAG1	LMNB2	IFT43	CHAF1A	FAM246B	OARD1	CDH10
SLC6A15																	CLNK	NAGK	ZCCHC4	COA5	MTMR12	CCNC	GP6	SLC38A10	NT5C
SLC7A11																	PRRC2B	ZFAND2B	C3orf14	TM4SF4	FBXW11	EPHA1	LIN7B	SLC26A6	VTA1
SLC7A13																	PNKD	HMGA1	CHIT1	PSMB5	TRMT1L	DPP7	SIX3	E2F8	SERPINB3
SLC7A2																	TTLL3	SHROOM1	H2BC9	CLIP2	TREML1	EXD3	TCOF1	KRTAP19-4	APBA1
SLC9A9																	TRAK2	KRTAP25-1	MRPS31	RIMBP2	SEC14L4	TSPAN3	TMEM80	LGI3	NKX2-5
SLCO1A2																	UBE3C	STIP1	CCDC154	IDH3B	ZNF501	FIS1	CD8B2	USP42	ABHD12
SLCO1B1																	ZNRD2	KBTBD11-OT1	GPSM1	HSP90AB1	MS4A6E	SEPTIN9	DEFB130A	ZNF141	RNF24
SLCO4C1																	ODF3B	CKB	ZSWIM4	NOD2	CPXM1	VAC14	ARHGAP27	C1orf52	TMPRSS11D
SLCO6A1																	KRTAP22-1	PTPRC	NOL4L	RPL10A	USP32	IZUMO1	POTEI	SMARCC1	BBS5
SLIT3																	MED26	MGAT4C	KIFAP3	NES	SH3PXD2A	SAMD11	SNX32	H4C7	KDF1
SLITRK1																	UGT2B15	RTP1	APBA3	GPR142	ANKLE1	RPUSD3	P4HB	C11orf54	MAF1
SLITRK3																	SEC24B	IL24	TTC4	GNAO1	PIGO	CSTF1	C16orf46	ZSCAN25	TRIM29
SLITRK6																	MPRIP	CCDC171	IQCE	OR2T2	SMC5	FAM166C	PVR	CSF1	PDCD4
SLK																	SRP68	PCGF1	GORAB	PLXNB2	TRAF3IP2	CA10	SLC4A2	FAM90A26	LRRC75A
SLN																	SDS	CRLF3	ZNF554	LMOD1	IKZF3	ANKRD24	FAM102B	CPNE9	AHCYL2
SMC2																	BRF2	PCDHGA1	SND1	SLC35B2	IRF4	FBXO34	MTFP1	TTC21A	FNDC9
SMCO3																	RGS13	USP17L22	OR5AU1	NEUROG2	CEP164	SDHD	PCDHGA3	SP140L	GNA11
SMIM27																	EBI3	SOWAHA	KRTAP10-1	RAD51B	MYRF	SLC25A1	OR1Q1	PRKDC	CADM4
SMIM31																	DENND4B	RAX2	ERC1	WDR4	EP400	MED21	RC3H2	MACO1	DBNL
SMPDL3A																	CLVS1	PLAAT1	OR4F6	ST8SIA2	MYH6	SNURF	TMC4	PARD3B	ZNF316
SMU1																	KHDRBS1	CRIP2	PROK2	ZNF618	TES	ACTR5	NDUFB2	GAD1	AKAP12
SNX13																	ADAT3	SAMHD1	MOK	FAM86B2	C21orf62	DDR2	ARMC12	CYBC1	SOX21
SORCS1																	CTRL	INPP5E	SUN2	KRTAP6-2	CPTP	MXRA8	FXYD4	FAM131B	FAM20C
SORCS3																	TLX1	RPL34	ACOXL	GOLGA8M	LRP11	KCNK4	GLIPR1L2	NUDT2	AMER3
SOS2																	RPTN	SLC35G5	TTC22	FAM90A17	NFYA	PSMC1	PRRX2	PPP1R15A	ADAM8
SOSTDC1																	ELP6	DBF4	PPP1R13B	MROH2A	PHF24	CD69	POLG2	DONSON	SPDYE2B
SOX5																	ELF3	ARMC1	GPR157	DEFA4	BCAR3	PIGQ	MYL3	SLC26A9	DTX1
SP8																	WASHC1	STAC	NETO2	BTN1A1	NTHL1	ARHGAP31	RHCE	SPRR4	PRUNE2
SPAG16																	CTSW	EIF5AL1	ARNT	ANKRD62	OXNAD1	HARS2	TEX52	TEAD2	LEMD2
SPATA17																	PPIB	FAM185A	TLDC2	KIR3DP1	TATDN3	NDUFA2	AJM1	SALL1	ULBP1
SPATA7																	CFAP251	CELF5	CAPS	IL32	KIF26A	RPRM	TEX43	FAM104A	C5orf52
SPHKAP																	ZNF283	RTN4RL1	FKBP4	MAP1S	RIPPLY2	TVP23A	CAAP1	DCAF17	MAN1B1
SPOCK3																	PSKH1	KRT77	CCDC127	TEX22	PTPA	CEACAM16	SSBP3	PDPK1	TMED2
SPOPL																	ATP6V1G2	PLA2G12B	TSPAN33	ADCYAP1	FMC1-LUC7L2	CA2	LSM6	LRRC28	TUBB4B
SPRY2																	NTNG2	UGT1A3	WDR76	IQUB	DKK3	VCP	AKT3	TNKS2	GML
SPTSSB																	JMJD8	CARS2	CDK11B	DEFB107B	ZFAT	MRPL42	DIRAS1	RPS14	GFUS
SPX																	UQCR10	KCTD2	PTAR1	TM4SF1	COX20	FBXO44	CASP6	LIAS	ZNF782
SRFBP1																	PHGR1	RAB29	TMPRSS11E	RLBP1	MFAP5	USP40	LRRC36	C1orf116	PAQR7
SRSF11																	LRRC74B	HECTD3	PLEKHH2	MYH14	TMC8	MPPE1	FAM120B	GPR78	C6orf136
SSPN																	RTP5	ZNF581	LCN6	KXD1	EVI2B	USP17L7	GSTA3	HADHB	DLEU7
SSTR1																	MVK	HOXD12	CFAP276	UMODL1	FAM222B	MT1E	GNLY	MAF	GRHL1
ST6GALNAC3																	LRIT3	PLA2G1B	SOAT2	DHX9	MPP2	B3GNT3	UPK3B	FKBP2	NFIX
ST6GALNAC5																	ZNF710	NAGPA	CXCL10	TTC26	PRR13	GPR146	RNF212B	CFAP95	TIMM8B
ST8SIA1																	KLF2	ZNF415	OR9A1P	KPNA1	CAMKK2	MT1H	FOXN3	WASF2	RAPGEF6
ST8SIA4																	CLCN6	OXT	NTAN1	SLC27A1	AHSG	ZNF660	LRRC14B	ZNF707	DAZAP2
STAU2																	NSUN7	BST2	SERAC1	B4GALT4	PPIAL4H	PAOX	NECTIN1	CMSS1	ZNF599
STON1																	EPHB4	PABPN1	DNAJC3	DALRD3	CDK1	DCBLD2	ABCA6	KCNC1	HACD3
STON1-GTF2A1L																	POLR2F	GPR31	ALDH1A3	TUBA4B	HTRA2	FAM53A	IL15RA	CDHR5	ZWILCH
STON2																	PRIM1	PUM1	GALNT1	SYTL1	DRAXIN	ZP3	DOCK9	CSRP1	ARL9
STRAP																	LITAF	SYT8	HELT	PLPP2	DCAF5	TNNT1	RINT1	ARPC1A	ZNF107
STRN3																	KLK3	OPLAH	SLC10A7	CEMP1	ANLN	DRG1	TOP3A	LILRB1	FOXF2
STX17																	RNF4	CGB3	CCNB1IP1	CCDC136	SPINDOC	PRSS37	GXYLT2	GOLGA6L2	SLC11A1
STXBP6																	PPP4R4	TPI1	HIKESHI	KCNAB3	POM121C	COA1	C16orf90	LINGO1	LSM12
SUSD4																	TFCP2L1	SLC25A21	POU1F1	VANGL1	SEBOX	FARP2	SNX29	CEP57L1	ZNF576
SVIP																	CSF3	MRPL30	TBC1D19	OR1F1	MAPT	CARD9	WTAP	CEP20	RGS3
SYT10																	MACROD1	CSTL1	CD163L1	NOL7	SLC35F6	SELP	TEDDM1	MAPK11	NCF2
SYTL2																	STX18	NKD1	SCGN	VIRMA	THOP1	RAB23	PPP2R2C	F2RL1	FAM205C
TACR1																	HRG	TGFA	SIK2	GPN2	TJP3	LMAN2L	NPBWR2	EXTL1	UPF3A
TAF1A																	SLC4A5	TFB1M	CYP2U1	RNH1	SRD5A2	MACF1	PCDHA10	RHPN2	MUC5AC
TAF1L																	OR9A4	CELSR1	CXCL11	SNAP23	CA7	FAM240B	ZNF775	TNFRSF10B	ANO3
TBC1D32																	PTH2	NXT1	IQGAP2	SFT2D1	MED15	COLQ	ADH5	OR10G4	OTOG
TBC1D5																	MCRIP1	OR2V2	KDM4A	DNAL4	GH1	IL9	MAS1	EIF4G1	EXOC3
TDO2																	OR4X2	PRM3	TIFA	EFCAB11	OR4M1	ALOX5	TUBA3FP	USP22	FEN1
TDRD6																	TNFSF9	APOBEC3A	MYB	DCLK2	ZNF765	CD14	M1AP	KIF21B	ANKRD9
TEC																	MND1	DIPK1A	MOCOS	PLEKHG7	VSX1	STX10	NIPAL4	PAX2	IGLL1
TECRL																	MKLN1	RAB8A	CRYBG1	ADGRE1	RNF216	TIAM2	KICS2	CD44	TMEM273
TEKT4																	CYP3A4	CALM2	HS6ST3	TNFAIP6	PCGF5	GUSB	LCE6A	TMEM106C	PTPN14
TENM2																	ARRDC2	DPP4	FERMT3	ABCC5	ANKRD39	OR11H12	SH2D3A	PMS1	ZNF513
TENM3																	SMAD6	ENPP6	COX7A2L	ANXA9	GOLGA8G	CDHR3	PTGR2	PBK	MCOLN2
TENM4																	ZNF593	ZNF212	MX1	ZNF516	TBC1D24	EFR3A	C2CD4C	SLC22A13	PSAP
TEPP																	NUDC	NGB	MICU2	MTA3	ORAI1	ABLIM2	PIGR	ACAP3	EHBP1
TERF1																	CNTN2	ZNF652	TUBA3E	OR2T8	SEMA4F	FAM131A	ZNF622	HYAL3	PCDHB8
TET1																	PSMB10	WFDC1	SPPL2A	GPR52	RNF149	HAGHL	SLC17A7	RPA1	ADORA1
TEX10																	SCRIB	LDLRAD1	FNIP1	SAPCD2	SLC25A20	TCN2	NR2F1	FAM110C	STK25
TEX30																	IQCC	PTPRR	HCK	PSRC1	SCP2	FCRL3	XRCC2	RNASE1	NUGGC
TFAM																	SH3GL3	NME1-NME2	CLDN24	ZNF106	CPNE2	PSCA	IMPDH2	TMEM183A	TXLNA
TFAP2B																	RBM12B	AAAS	NUDT18	SNRPG	SPATA31C1	POTED	OPRK1	ESR1	E2F4
TFAP2D																	RNASEH1	EIF2B1	ATP5MG	SH3D21	ADRA2B	CLDN22	TLCD3B	FRS3	CROT
TGFB2																	RANGRF	MGAM	ZC3H12A	KIF22	POLD1	NEK5	APOH	CD276	ADAD2
TGM1																	UHRF1	MAP3K14	HIP1R	CAPN11	ERG28	LZTS2	ALDH6A1	CAPN7	NOB1
THRSP																	HDAC4	SLC37A3	FHL2	CELA1	NTAQ1	DCT	PHF19	DCHS2	STOX2
THSD7A																	PLA2G4F	TMEM167B	FUT5	S1PR4	TEKT2	MAPK6	TRA2A	PHLDA1	CEBPZOS
THSD7B																	NCBP1	SIDT2	FMN1	SLC30A1	WDR36	ZNF507	TRIM42	CALU	OR4K3
TINAG																	TRAFD1	SARS1	KRT74	ULK2	MAPK7	PSMF1	H2BC4	LIFR	GNAI3
TINF2																	CD53	SMYD2	CLUAP1	C5orf15	NXPE3	ABCG4	GSE1	DNAJC2	PHKG2
TK2																	LCE4A	UBFD1	LYPD3	SLC25A35	DRC1	C22orf23	OR2C3	CLN5	SLC43A2
TLL1																	TCF23	STAG3	TELO2	NEURL3	H1-4	MINDY1	AGPAT5	POLN	SP140
TLR5																	LDB3	MBD4	DEFA6	TRAPPC12	ATP5MF-PTCD1	HAAO	DNTTIP2	SULT1A4	VPS33A
TM4SF20																	ACOT7	MTO1	SRARP	STAC3	LTK	PYGM	HRAS	PGM2	MEGF9
TM9SF1																	PPP1R7	CLXN	NMUR1	PDXP	SYCP3	VIPR2	TTC23	OAT	MICOS10-NBL1
TMEFF1																	FZD4	ANKHD1	ZNF219	MICB	NOS3	RASSF2	NPRL3	PEX1	MSANTD5
TMEM106B																	EIF5A2	UBR4	UBL4B	SDHB	CSRP3	PSMB2	CX3CR1	NRBP1	ARF5
TMEM117																	D2HGDH	WBP1	PHLPP1	BRSK2	CHP2	CARD10	RBM44	P2RY12	NRXN3
TMEM121B																	NSMF	SLC51A	LIN52	CUL1	KIR2DP1	NUP58	TTC31	TCTN1	TMEM89
TMEM126A																	KIAA1549L	TEPSIN	PTH1R	SF3A1	NUDT12	ALDH1B1	HBS1L	MST1R	EIF5A
TMEM126B																	SLITRK5	MED20	EXOSC4	TRIQK	CSTPP1	GREB1L	ATAT1	ZDHHC4	CCDC70
TMEM144																	THEM5	G6PC1	C11orf1	TAF5	VEPH1	TBC1D2	PITX1	CBX5	TAS2R1
TMEM161B																	LYZL2	BMI1	MYL5	SEC63	WNT7A	TYMS	ZPLD1	BBS4	MS4A1
TMEM192																	KCNJ13	EXOSC10	NUB1	ACTRT3	TAF1C	C6orf226	DPEP2NB	G3BP1	POTEB3
TMEM196																	POU6F1	LRRC39	RNPS1	SELENOF	NMUR2	AJUBA	GRK5	RIMKLB	KLRG1
TMEM215																	LANCL2	DCSTAMP	SLC45A4	CHRM4	VTN	CCDC17	C15orf40	CNTNAP2	VSTM2L
TMEM64																	CRYZL1	CALML5	CFAP410	GGA1	TXNL4A	SMUG1	ARL1	FASTKD5	IL2
TMEM70																	RET	DVL3	FAM216A	OPRL1	KLRG2	FXYD2	CERS1	SEC14L1	USP17L12
TMPRSS15																	CLCN3	LENEP	HCAR3	LYST	ACSM4	DCTPP1	IGFBP7	USP17L2	TRMT13
TMTC2																	C4orf17	LRRC32	RBM28	TMEM213	STX2	PTPRG	ZNF629	SLU7	KIR2DS4
TMX3																	AFG3L2	TP53TG3D	FGF9	CNR1	SEPTIN2	EXT1	TOMM40L	TRMT10A	TIA1
TNFAIP8																	KCNG4	OR10K2	TMEM61	CLEC6A	SVOP	SUGT1	QDPR	MSC	ZNF655
TNFRSF21																	KAT5	PCDHGB2	SMURF2	SLC25A33	S100A3	LYAR	PTRHD1	EVA1C	NRL
TNFSF13B																	WDR81	TANC1	DDX46	PRIMPOL	FIBP	TYW1B	IL11RA	S100A11	RASD1
TNNI3K																	IGHV3OR16-17	SLC34A3	PRKAG3	HRC	RITA1	GRIN2D	ABRAXAS2	RHBDD2	UBE2T
TOPORS																	RNF148	NCLN	AKR1A1	RSU1	DRGX	EDC4	GPAT2	DAPK2	TTYH2
TP53BP2																	TNF	MICALL1	NDNF	WIPI2	CBFA2T2	DCLK3	EXOC3L1	HEATR6	PEAK1
TPD52L1																	MAD2L1	AP4E1	TMEM158	GNAZ	RD3L	TYRO3	ENTPD8	BMERB1	LCE2C
TPP2																	SPEM1	TOMM6	ST3GAL2	DYNC2I2	NOS1AP	PKP1	ARL2	OR8D1	TPRX2
TPR																	OAS2	LRRC27	SPIRE1	ANO8	IZUMO4	ENOPH1	CETN1	DFFA	FBXW12
TRAF6																	DLX3	GOLGA8O	DERL3	SDF4	COG7	TMEM94	SPIB	CCDC180	ACOT11
TRAPPC6B																	CHRNB1	WDR6	GPAM	GLP2R	RPL28	TNK1	SYCE1	ALPI	EAF1
TRAPPC8																	ZDHHC18	MPZ	PSMB11	PPIAL4E	LIMD1	HOXC8	KLHL21	EPB41L4A	CILP2
TRDN																	ZNF423	MMD2	NDUFB10	ISCA2	ARFRP1	GCA	PCSK7	MAPKAPK5	DDAH1
TRIM43																	UBC	PSTPIP2	CYB5D1	PATZ1	DHRS7C	OR2T7	RASSF1	ATL3	CUBN
TRIM43B																	TAL2	EIF3L	RSPH3	IZUMO1R	UNC93A	IRX1	FAM172A	INO80B	CCDC12
TRIM48																	ZNF791	SC5D	CAPN3	EDDM3B	NEURL1	GFAP	KDELR2	FAM102A	UBE2N
TRIM49																	TRIM45	CIITA	TAS2R40	CCDC107	AVPR1B	PCDHB1	HYAL4	PRLH	ITPRID2
TRIM49C																	UBE3A	B3GALT9	TMPRSS7	SMIM19	C8G	SLC52A3	KRTAP11-1	DDHD1	GABRP
TRIM49D1																	MUC2	TMEM123	PHTF2	RFPL4B	MAP2K2	UBR3	CCNE2	LENG8	RELA
TRIM49D2																	PI4K2B	SMCHD1	OR2T3	RMC1	EFTUD2	SET	FNBP1L	LRP1B	COA8
TRIM60																	GFI1	TMEM135	C9orf43	PTBP1	ACRV1	GALK1	GNAL	NUP85	TP53TG3C
TRIM61																	ZNF322	OR4F29	PDS5A	MYOG	PDGFA	TMEM14A	PMEPA1	ZNF670-ZNF695	IFT172
TRIM64																	EIF2AK2	CDC5L	RBBP9	CLEC2L	KCNMB2	MYBPC1	CNTROB	STIMATE-MUSTN1	LAYN
TRIM64B																	LRRC66	SLC17A1	NBPF12	PAPSS1	OR10X1	PDCL3	CCNI	TMEM128	AGPAT2
TRIM75																	ZNF670	LAMA5	WEE2	ADAM17	ZNF365	OR14C36	TNRC6B	TM9SF2	SEMA4C
TRIM77																	DNAJC17	GSTA5	CFL2	DNAJC5G	BCL9L	AGAP6	OPN4	LY6G5B	KCNF1
TRIP12																	CRK	LZIC	DHX16	HILPDA	RIMS1	PEX7	FTCDNL1	SLC8B1	ZNF485
TRMT9B																	HAGH	MAP4K2	SEMA3F	KLF4	MUC12	METTL21A	EIF4A3	MMP20	PAGR1
TRPA1																	EGFR	TNFRSF1A	RNF25	RNF114	PCYT1A	PIGZ	HNRNPH1	EED	RPL37A
TRPC6																	HSD17B7	NAA15	DEFB116	MYO5B	EPN2	LAP3	PIP5K1A	FUT2	ADPRHL1
TRPS1																	GUF1	CORO1A	LRCOL1	UPK1B	C4orf33	FCRL4	CD38	ASB3	STAT6
TSHR																	CACNA1G	TANK	ZBTB24	SEC22A	NAB1	MCOLN3	BTBD16	FXR2	RFXANK
TSPAN13																	CALR	OR4M2-OT1	LRRC19	FCHO1	ATIC	TNFRSF10D	KIFC2	PPIG	SCAMP2
TSPAN14																	CACTIN	MMP7	PWWP2B	BEST2	TMEM150C	FBH1	METAP1	KLC1	EEF1D
TSPAN19																	CTNNBIP1	LINS1	RNF212	HMHB1	POLR3F	CLIC5	PABPN1L	H2AC4	LRRFIP1
TSSK4																	C3orf80	FOXI1	CLEC18C	LY75	CGN	ZNF462	DERPC	PHF21A	UBE2K
TTC17																	RPS21	HYLS1	CCDC57	KRTCAP3	MPI	INPP1	PVALEF	UBE2Q1	SRF
TTC6																	FST	NDST1	LARP1B	PIP	TNS1	EDARADD	MATN2	RNASE7	AAMP
TTC8																	KCNG3	CD207	CDK18	COMMD3	H3-3B	METTL18	ANKRD28	DENR	C1orf122
TTLL7																	SUMF2	PDF	ARHGEF19	TNP2	MBP	PWWP3A	BLCAP	NDUFA12	RAP1B
TTR																	RGPD5	SNRNP200	ADIPOR2	ENHO	AKAP10	ZKSCAN1	TRAM1	NR2C1	HPDL
TUSC3																	SNX17	CRACR2B	DNAJC5	AICDA	NGRN	LRRC4	AURKAIP1	RIMBP3	IPPK
TWF1																	NFAT5	OR2W3	MAP7	GNPNAT1	CRYBG2	RIPPLY3	PRSS36	ADGRB1	JAGN1
TWIST1																	MARK2	SNRNP70	BMP8A	DDX11	IRF2BP2	KDM6B	KBTBD6	LGALS9B	SLC26A4
TYR																	ACHE	CCDC88C	NLRP7	AFAP1	SERPINB11	HEPACAM2	CSF2	NPDC1	MARK3
TYW3																	FIZ1	TG	PCDHB13	CYFIP2	AGTRAP	UBE2O	ARSG	IFNAR1	TBC1D9B
UBE2D1																	ACSF2	FANCG	SRP72	WDR27	ZNF572	SHISA5	HDAC5	ACKR3	H2BC6
UBE2E2																	ARL4C	CDKL2	ASL	C12orf54	KCNA3	HTR6	CPSF4L	TDRD9	UBAC1
UBE2W																	MAVS	CXCR6	DENND2A	KLHL24	RHBDL2	AZIN1	DMXL2	ATP6V1G1	CST7
UBTFL1																	SF3B2	SERPINA1	CNBP	SCGB1C1	ANKRD10	SRCAP	SDCCAG8	SCNN1G	PIERCE1
UFL1																	C1QL3	NME1	GPHA2	MAGEF1	TSEN54	RPL3	UBR5	ARHGAP40	KDM5A
UMAD1																	INTS11	HOXD13	KIAA1958	EPB41L5	ST8SIA5	PPP1R3D	CLTC	DTX3L	PRELP
UNC80																	AEN	CCL26	GIMAP6	TMEM203	UHMK1	FAM241B	PCDHA6	RELL2	ETNPPL
USB1																	PRR14	ATF4	CHRNA6	VAT1	DNPH1	MADCAM1	EHD2	SEMA5B	HCRTR1
USH2A																	FUBP3	PTGDS	GRWD1	TBX20	TPSD1	PITPNM3	TTC7A	ATP6V1C2	ABCF2-H2BK1
USP25																	BBLN	PHYHIP	IL1R2	SLC9A5	POPDC3	SLC36A3	TMED7	SMCR8	TGFBR1
USP33																	MRPL49	VAMP2	COPS5	GPS2	MMP1	ATP5MC2	SAG	MYO1H	C6orf120
USP35																	CRYBB2	PRR5-ARHGAP8	KCNU1	PLCB2	DUSP1	SBK2	MKRN1	GARIN1A	VSTM2A
VCAN																	ZNF778	KYAT1	GSTM2	YPEL1	ZNF235	KCNT1	ZNF16	DGUOK	KLHL17
VCPKMT																	COPS8	KCNJ11	GCHFR	COL6A3	DEFB121	CBL	TBC1D20	SLC22A7	USP17L29
VEGFC																	AIRE	VEGFA	SIAH1	COG6	LRRC24	MS4A4A	TOM1L2	C12orf50	MAN2B1
VPS37A																	PSMD3	CEBPB	ZDHHC22	BTG2	SMG6	CCND3	FDXACB1	ISM2	PIEZO1
VRK2																	PRDM7	H3Y1	RNPEPL1	FGA	ANKZF1	ING4	CHCHD10	KY	MCM10
VWC2L																	RNF112	CCDC47	CATSPERE	SLC22A15	SCYL3	OCM	ABCC11	GPR160	PTTG2
VWDE																	FBXL4	DNAJC24	LY6G5C	MFSD12	NANOS1	SPDYE5	SLC66A3	NSUN2	EMSY
WBP11																	ZNF398	OLFM4	ARHGAP9	THG1L	EN2	RIMS2	ZSCAN29	SMIM42	JMJD6
WDR49																	USP17L1	CCDC62	ERP29	GRM5	PPIA	SRMS	FNDC1	TALDO1	CGB8
WSB1																	TRANK1	GPR83	GGCX	PRRT1B	OR4K5	GSTM4	NPY1R	CA13	SNX19
WWC1																	SCN8A	UXS1	OSBPL8	TMEM88	TM4SF18	ZNF683	CYTH3	ZSCAN10	FBLN2
WWP1																	DMRTA2	ZAN	OCA2	SH3BP2	CTBS	SLC4A3	PCDHB5	WDR20	EPO
XKR3																	ZNF646	ARMC6	SMIM6	SPIC	FAM200A	LPAR2	CASKIN2	RPS3A	ARFGEF3
XPNPEP1																	WDR5B	IGF2	OTOP2	NR1H2	SNX22	ZNF35	TOR1B	RUNX3	CCDC149
YAF2																	ICOSLG	XPC	UBALD1	VPS37C	TMEM120B	UTS2R	TMA7	EHD3	PLLP
YAP1																	MAGOH	FILIP1L	IP6K1	SULT1A2	PRRG4	CCDC74A	HYAL2	DYRK3	SLC39A5
ZAR1																	DHX40	NME2	TTYH1	PACC1	MLC1	RIIAD1	UBL3	PTPN7	KNDC1
ZBBX																	TUBE1	GEM	UGT2B10	RRP12	AP2A2	PCDH8	OXA1L	OR1P1	AKT1S1
ZBTB41																	AOAH	EPHA5	YWHAQ	LRRC63	TFB2M	MIGA2	HIP1	CEP295	BAG3
ZC3H11B																	RPH3A	PEX13	GLUL	MRPL2	C1QTNF12	GALNT11	CIAO2A	FHOD1	MYBPC3
ZC3H11C																	GAS2L1	CRTC1	ISL2	CST1	PYCR1	ENPP4	RPGRIP1	GPX8	LY6S
ZC3H12C																	CEND1	VKORC1L1	ETFBKMT	ITIH1	ZNF207	CFAP77	ZNF263	MGMT	HTRA1
ZC3H14																	H2BK1	C1orf68	P2RY13	PTPN4	NAP1L1	HDC	STAU1	ZBTB38	ADPRS
ZCRB1																	STT3B	CYP21A2	RFC4	MS4A12	POLR2J3	VPS4A	CCL24	LAT2	KRTAP20-1
ZDHHC2																	MGRN1	TCEANC2	DPRX	MAB21L4	METTL6	DENND2D	AIFM2	USP43	KRTAP6-3
ZEB2																	TBX19	TMPRSS11A	NIPA1	ARIH2	UBXN2A	THAP4	SANBR	TAF11	RMND5A
ZIC1																	PIP4K2A	ZNF511	POP7	BDH1	ZBTB37	TMEM199	WRAP53	IPO8	GPR150
ZIC4																	DCDC2C	ZDHHC13	ASPRV1	RNF2	ASB1	NPRL2	RPL7L1	SSBP1	PRKG1
ZNF189																	MFRP	DEF8	EHMT2	LTBP3	MAIP1	SH3BP5L	ENPP5	FAM204A	MGAT3
ZNF2																	KRTAP10-3	CRYAA	TMEM101	SLC15A1	AAR2	MC5R	USP10	ABCB6	LONRF1
ZNF319																	ACOX1	POU4F2	GIMAP7	TMED4	GINS4	ZNF596	SLC25A46	IFT46	RARRES2
ZNF33A																	MGAT4B	CHRND	ADAP1	DENND5B	EFEMP2	TMEM104	IL4I1	RBM15	TMPRSS11F
ZNF37A																	MAPK8IP2	RDH14	SAXO1	FUT1	PSAT1	ASPHD1	ARL8A	ZNF727	MAP6D1
ZNF385D																	AIMP2	SMAD3	KHDC1L	KCNN4	NBPF20	LRRC2	ALG3	OR5C1	SLC16A9
ZNF451																	BCL2L2	RRAGA	ZNF595	CAMSAP2	SLC26A3	MTMR9	NICN1	HTATIP2	C17orf80
ZNF514																	BATF3	B3GAT2	SH2B1	NHP2	SIRT5	TSPAN4	OMP	SYNM	C6orf118
ZNF654																	LDHA	CTHRC1	TIAM1	PKP2	SPEN	DMBT1	FYN	HSPE1	FZD7
ZRANB2																	ATP1B3	CC2D1B	SENP3	TMEM138	OR2T35	MIDN	GATAD2A	DUS4L	TPM2
ZWINT																	RSPO1	GGPS1	CNST	CCZ1	EGR3	TAC4	VMP1	MCPH1	SPCS1
ZZZ3																	NUMB	TRPM1	DMTN	GEN1	PXDNL	TUBB8B	SUMO1	JAM3	MIF
																	VASH2	TCTE1	MOSMO	SPATA31D4	PRNP	CCDC187	TRAF4	HSDL2	ERVH48-1

### Sheet: S10
Gene Ontology enrichment for ASD-SVs that overlap SATB1, SUSF9, and NUP98-HOXA9
	GO biological process term		GO Num		Genes in Term		Obs in Data		Fold-enriched		p-value		FDR
	regulation of negative chemotaxis		GO:0050923		4		4		38.56		2.61e-05		0.00445
	olfactory bulb interneuron differentiation		GO:0021889		11		4		14.02		0.000442		0.0426
	negative regulation of dendritic spine development		GO:0061000		14		5		13.77		8.78e-05		0.0116
	retinal ganglion cell axon guidance		GO:0031290		19		5		10.15		0.000289		0.0306
	synaptic membrane adhesion		GO:0099560		25		6		9.25		0.000109		0.0137
	negative chemotaxis		GO:0050919		46		11		9.22		1.57e-07		7.85e-05
	startle response		GO:0001964		29		6		7.98		0.000221		0.0248
	regulation of presynaptic membrane potential		GO:0099505		30		6		7.71		0.000259		0.0284
	regulation of cardiac muscle cell action potential		GO:0098901		30		6		7.71		0.000259		0.0282
	synaptic transmission, glutamatergic		GO:0035249		45		9		7.71		7.62e-06		0.00158
	regulation of axon extension involved in axon guidance		GO:0048841		34		6		6.8		0.000469		0.0444
	semaphorin-plexin signaling pathway		GO:0071526		43		7		6.28		0.000247		0.0276
	cell communication involved in cardiac conduction		GO:0086065		43		7		6.28		0.000247		0.0274
	heterophilic cell-cell adhesion via plasma membrane cell adhesion molecules		GO:0007157		54		8		5.71		0.000161		0.0197
	regulation of cardiac muscle contraction		GO:0055117		77		11		5.51		1.34e-05		0.00251
	synapse assembly		GO:0007416		113		15		5.12		8.67e-07		0.000293
	regulation of smooth muscle contraction		GO:0006940		61		8		5.06		0.000342		0.0347
	regulation of vasoconstriction		GO:0019229		61		8		5.06		0.000342		0.0345
	negative regulation of chemotaxis		GO:0050922		62		8		4.97		0.000378		0.0378
	regulation of postsynapse organization		GO:0099175		101		13		4.96		6.29e-06		0.00137
	positive regulation of axonogenesis		GO:0050772		78		10		4.94		7.56e-05		0.0105
	homophilic cell adhesion via plasma membrane adhesion molecules		GO:0007156		168		21		4.82		1.49e-08		1.66e-05
	female gonad development		GO:0008585		97		11		4.37		9.19e-05		0.012
	inositol lipid-mediated signaling		GO:0048017		80		9		4.34		0.000417		0.0407
	neural crest cell differentiation		GO:0014033		92		10		4.19		0.00026		0.0281
	cerebral cortex development		GO:0021987		130		13		3.86		7.14e-05		0.0101
	synaptic vesicle cycle		GO:0099504		143		14		3.77		4.7e-05		0.00696
	regulation of nucleocytoplasmic transport		GO:0046822		113		11		3.75		0.000314		0.0325
	negative regulation of cell migration		GO:0030336		286		21		2.83		3.96e-05		0.00621
	modulation of chemical synaptic transmission		GO:0050804		485		33		2.62		1.29e-06		0.000408
	transmembrane receptor protein tyrosine kinase signaling pathway		GO:0007169		423		27		2.46		4.29e-05		0.00659
	positive regulation of cell migration		GO:0030335		534		29		2.09		0.000314		0.0323
	tube development		GO:0035295		900		48		2.06		5.94e-06		0.00134
	cell migration		GO:0016477		892		47		2.03		9.25e-06		0.00184
	tissue morphogenesis		GO:0048729		570		30		2.03		0.000473		0.0446
	behavior		GO:0007610		622		32		1.98		0.000512		0.0473

### Sheet: S11
	SWI/SNF (BAF)		Alternate Name	ASD Reference/Other Disorder		Kainer et al. 2023 SV-SNP		Mean Freq
	DPF3		BAF45C	na		rs2079989		0.307747
	SMARCE1		BAF57	Coffin-Siris Syndrome		rs16966007		0.248608
	ARID1B		BAF250B	Ruzzo et al. 2019		rs9480440		0.16
	SMARCA2		hBRM	Schizophrenia, Nicolaides-Baraitser Syndrome		rs2275419		0.0502459
	SMARCC1		BAF155	O'Roak et al. 2012, Neale et al. 2012		rs2133601		0.0316709
	SS18		SSXT	Sarcoma		rs9964427		0.00655222
	BCL7C		na	na		na		na
	ACTL6A		BAF53A	Developmental delay, Coffin-Siris Syndrome, ADHD		na		na
	ACTL6B		BAF53B	Epileptic encephalopathy, Intellectual Development Disorder		na		na
	ARID1A		BAF250A, SMARCF1	Coffin-Siris Syndrome		na		na
	BCL11A		na	Basak et al. 2015		na		na
	BCL11B		na	Intellectual developmental disorder with dysmorphic facies, speech delay, and T-cell abnormalities		na		na
	BCL7A		na	B-cell non-Hodgkin lymphoma		na		na
	BCL7B		na	na		na		na
	BRD9		na	na		na		na
	DPF1		BAF45B	na		na		na
	DPF2		BAF45D	Coffin-Siris Syndrome		na		na
	PHF10		BAF45A	na		na		na
	SMARCA4		BRG1	Ruzzo et al. 2019, De Rubeis et al. 2014		na		na
	SMARCB1		BAF47	Coffin-Siris Syndrome		na		na
	SMARCC2		BAF170	Ruzzo 2019, O'Roak et al. 2012, Neale et al. 2012		na		na
	SMARCD1		BAF60A	na		na		na
	SMARCD2		BAF60B	Specific granule deficiency 2		na		na
	SMARCD3		BAF60C	na		na		na
	RSC (PBAF)		Alternate Name	ASD Reference/Other Disorder		Kainer et al. 2023 SV-SNP		Mean Freq
	ARID2		BAF200	Coffin-Siris Syndrome		rs2059404		0.253595
	SMARCE1		BAF57	Coffin-Siris Syndrome		rs16966007		0.248608
	PBRM1		BAF180	O'Roak et al. 2012		rs7611731		0.0668071
	BRD7		na	na		rs9940400		0.0542478
	SMARCC1		BAF155	O'Roak et al. 2012, Neale et al. 2012		rs2133601		0.0316709
	ACTB		na	na		rs2908425		0.0104573
	SMARCB1		BAF47	Coffin-Siris Syndrome		na		na
	SMARCA4		BRG1	Ruzzo et al. 2019, De Rubeis et al. 2014		na		na
	ACTL6A		BAF53A	na		na		na
	ACTL6B		BAF53B	Early Infantile Epileptic Encephalopathy 76, Autosomal Recessive		na		na
	PHF10		BAF45A	na		na		na
	SMARCC2		BAF170	Ruzzo 2019, O'Roak et al. 2012, Neale et al. 2012, Yuen et al. 2017		na		na
	SMARCD1		BAF60A	na		na		na
	SMARCD2		BAF60B	Specific Granule Deficiency-2		na		na
	SMARCD3		BAF60C	na		na		na
	GBAF		Alternate Name	ASD Reference/Other Disorder		Kainer et al. 2023 SV-SNP		Mean Freq
	BICRAL		GLTSCR1L	na		rs3800290		0.0942826
	ARID2		BAF200	Coffin-Siris Syndrome		na		na
	SMARCA4		BRG1	Ruzzo et al. 2019, De Rubeis et al. 2014		na		na
	BRD9					na		na
	ACTL6A		BAF53A	na		na		na
	SMARCD1		BAF60A	na		na		na
	SMARCD2		BAF60B	Specific Granule Deficiency-2		na		na
	SMARCD3		BAF60C	na		na		na
	ISWI		Alternate Name	ASD Reference/Other Disorder		Kainer et al. 2023 SV-SNP		Mean Freq
	BAZ1A		ACF1	na		rs10162419		0.178293
	BAZ2B			Iossifov et al., 2014		rs17495695		0.173296
	BPTF		na	Neurodevelopmental Disorder with Dysmorphic Facies and Distal Limb Anomalies		rs7107		0.0864466
	SMARCA5		HISWI	na		rs7698480		0.0273787
	BAZ2A		TIP5	na		rs2958139		0.0255143
	CHRAC1		CHRAC15	na		rs2231522		0.022049
	RSF1		HBXAP	na		rs10899406		0.0172031
	CECR2		na	Prasad et al., 2012		rs174293		0.00850477
	BAZ1B		WSTF	Williams-Beuren syndrome		rs799217		0.00166225
	SMARCA1		ISWI, SNF2L	na		na		na
	POLE3		CHRAC17	na		na		na
	NURD/Mi-2/CHD		Alternate Name	ASD Reference/Other Disorder		Kainer et al. 2023 SV-SNP		Mean Freq
	GATAD2B		p66	Mental Retardation		rs12738361		0.226225
	MTA3		KIAA1266	na		rs7573457		0.171151
	CHD5			O'Roak et al. 2012		rs9434662		0.123965
	MBD2		DMTase	na		rs1259938		0.0716616
	HDAC2		YAF1	Bipolar		rs2499618		0.0525414
	CHD3		ZFH	O'Roak et al. 2012/Snijders Blok-Campeau Syndrome		rs4239111		0.0135356
	GATAD2A		p66-ALPHA	Schizophrenia		rs2965185		0.00605979
	MTA1			na		na		na
	MBD3			na		na		na
	HDAC1		HD1	na		na		na
	RBBP4		RBAP48	Bipolar		na		na
	RBBP7			na		na		na
	MTA2		MTA1L1	na		na		na
	CHD4		Mi2-BETA	Sifrim-Hitz-Weiss Syndrome, Developmental Delay, Bipolar		na		na
	H3K9 Methyltransferase		Alternate Name	ASD Reference/Other Disorder		Kainer et al. 2023 SV-SNP		Mean Freq
	ARID4A		RBBP1	na		rs7155580		0.166735
	EHMT2		CLR4, G9A	na		rs7743807		0.125768
	PRDM5		PFM2	Brittle Cornea Syndrome 2		rs4833179		0.121283
	BEND3		KIAA1553	na		rs9384641		0.100589
	BAZ2A			na		rs2958139		0.0255143
	SETD7		SET7	na		rs795377		0.0147581
	EHMT1		GLP	Talkowski et al., 2012/Kleefstra Syndrome		na		na
	ARID4B		RBBP1L1	na		na		na
	PRDM8			Progressive Myoclonic Epilepsy-10		na		na
	SETDB1		KIAA0067	Cukier et al., 2012		na		na
	SETDB2			Cukier et al., 2012		na		na
	SUV39H1			na		na		na
	SUV39H2			na		na		na
	H3K9 Demethylase		Alternate Name	ASD Reference/Other Disorder		Kainer et al. 2023 SV-SNP		Mean Freq
	KDM4B		JMJD2B	De Rubeis et al., 2014, Iossifov et al. 2015		rs197160		0.255108
	KDM4C		JMJD2C	Kushima et al., 2018		rs3763651		0.177544
	RBBP8		CTIP	Jawad syndrome, Seckel syndrome, Pancreatic Carcinoma		rs7243256		0.130957
	BRCA1			Fanconi anemia, complementation group S, Breast Ovarian Cancer, Pancreatic cance		rs8176126		0.126745
	PAX5		BSAP	Yuen et al. 2017/Leukemia, acute lymphoblastic, susceptibility to, 3		rs11998791		0.0967888
	PIH1D1		NOP17	na		rs3760670		0.020334
	KDM4D		JMJD2D	na		na		na
	SMARCB1		SNF5	Coffin-Siris Syndrome		na		na
	KDM1A		LSD1	Cleft palate, psychomotor retardation, and distinctive facial features		na		na
	KDM3A		JHDM2A	na		na		na
	KDM4A		JMJD2A	na		na		na
	SMARCA6		HELLS	Immunodeficiency-Centromeric Instability-Facial Anomalies Syndrome		na		na
	H3K9 Regulators		Alternate Name	ASD Reference/Other Disorder		Kainer et al. 2023 SV-SNP		Mean Freq
	JARID2		JUMONJI	Weiss et al., 2009; Ramos et al., 2012/ Schizophrenia		rs794776		0.101327
	PRDM12			Neuropathy, hereditary sensory and autonomic, type VIII		rs10901272		0.011583
	MYB		C-Myb	T-cell acute lymphoblastic leukemia		na		na
	DMRTC2			na		na		na
	GFI1B			Platelet-Type Bleeding Disorder 17		na		na
	LMNA		PRELAMIN A	Cardiomyopathy, Charcot-Marie-Tooth disease, Emery-Dreifuss muscular dystrophy		na		na
	MECP2			Swanberg et al., 2009/Rett Syndrome		na		na
	RIF1		RAP1-INTERACTING FACTOR 1	na		na		na
	SIRT1		SIR2	na		na		na
	INO80		Alternate Name	ASD Reference/Other Disorder		Kainer et al. 2023 SV-SNP		Mean Freq
	INO80E			na		rs4788209		0.0114863
	INO80D			na		rs12475967		0.00410724
	INO80A		INO80, INOC1	na		na		na
	INO80B		PAPA1	Preeclampsia		na		na
	INO80C			na		na		na
	Chromodomain-Helicase-DNA Binding Proteins		Alternate Name	ASD Reference/Other Disorder		Kainer et al. 2023 SV-SNP		Mean Freq
	CHD1			Pilarowski-Bjornsson syndrome		rs330422		0.148108
	CHD7			O'Roak et al. 2012/CHARGE Syndrome		rs13264416		0.141213
	CHD5			na		rs9434662		0.123965
	CHD9		PRIC320	BMAL1-CLOCK,NPAS2 activates circadian gene expression		rs16945073		0.123614
	CHD2			Epileptic encephalopathy, childhood-onset		rs1545189		0.0485836
	CHD6		RIGB	na		rs2235589		0.0307473
	CHD3			Snijders Blok-Campeau syndrome		rs4239111		0.0135356
	CHD4			Sifrim-Hitz-Weiss syndrome		na		na
	CHD8			O'Roak et al. 2012, Bernier et al. 2014, Yuen et al. 2017		na		na

### Sheet: S12
Upset plot for SVs in retinal ganglion associated genes identified in Gene Ontology
		114	91	74	64	58	25	23	17	15	15	15	14	12	11	7	8	8	7	6	5	4	3	3	2	2	2	2	1	1	1
ALCAM				●			●					●			●	●			●	●		●	●	●		●	●		●	●	●
EFNA5			●							●		●	●	●				●	●	●	●			●	●		●	●	●	●	●
SLIT2						●	●		●	●	●						●	●	●		●	●				●		●	●	●	●
ROBO2		●						●			●		●		●		●	●		●		●	●		●		●	●	●		●
EPHA7					●			●	●					●		●	●				●		●	●	●	●	●	●		●	●

### Sheet: S13
Upset plot for SVs in olfactory bulb development
												145	48	44	43	23	19	12	79	44	32	32	17	15	9	8	7	7	5	5	5	33	24	16	14	12	10	10	9	9	9	8	6
										EOMES				●					●				●			●			●		●	●	●	●	●					●	●	●	●
										ERBB4		●							●	●	●	●		●	●							●	●	●	●	●	●	●	●	●	●	●	●
										EXT1								●							●
										ROBO1					●					●			●				●					●				●	●	●		●	●		●
										ROBO2			●									●				●		●					●					●	●	●		●
										RPGRIP1L						●								●				●		●	●				●	●							●
										SLIT2							●				●						●		●	●				●			●		●		●	●

### Sheet: S14
Upset plot for SVs in dendritic spine associated genes identified in Gene Ontology
			122	98	34	26	24	23	13	11	9	89	26	25	19	17	14	12	12	12	10	9	9	8	7	6	5	5	20	12	11	11	9	7	5	5
	CDH8										●																								●
	EXT1								●																●	●	●
	GRID2									●			●						●		●												●		●
	GRIK2		●									●		●		●	●		●				●			●			●	●	●	●	●	●	●	●
	GRIN3A					●								●	●									●			●			●				●		●
	NF1			●								●			●			●		●	●	●	●		●				●	●	●	●	●			●
	NR3C1							●					●			●				●								●			●			●
	SLC17A6				●													●						●				●	●							●
	UNC13C						●										●					●										●
